# Postmortem DNA methylation profiling uncovers signatures associated with left ventricle size

**DOI:** 10.1101/2025.08.26.25334499

**Authors:** Steffan Noe Niikanoff Christiansen, Kristine Boisen Olsen, Sara Tangmose Larsen, Pernille Heimdal Holm, Marie Kroman Palsøe, Marie-Louise Kampmann, Stine Bøttcher Jacobsen, Mikkel Meyer Andersen, Jytte Banner, Niels Morling, Jacob Tfelt-Hansen, Jeppe Dyrberg Andersen

## Abstract

1

**Aims:** Postmortem genetic testing is a crucial tool to determine the cause of sudden cardiac death and to enable family testing of relatives. While DNA variants are extensively studied in sudden cardiac death, the role of DNA methylation alterations is poorly understood. In contrast to DNA variants, DNA methylation is tissue-specific. Therefore, it is essential to determine the most relevant anatomical regions for tissue sampling. We aimed to assess the importance of standardised sampling procedures in the investigation of DNA methylation in the human ventricles.

**Methods and results:** We used the Infinium MethylationEPIC array technology to profile the DNA methylation levels among 771,458 CpG sites in the left ventricle, septum, and right ventricle of 15 individuals who died due to sudden cardiac death. We identified 256 differentially methylated regions in the left and right ventricles and the septum. Notably, regions differentially methylated in the left and right ventricles were located in proximity to genes overrepresented in gene ontology terms related to the formation and growth of the human heart. Furthermore, the left ventricle size was correlated with DNA methylation alterations in proximity to the *PITX2* (Pearson’s R^2^ = 0.54, *P* = 0.007) and *PANCR* genes (Pearson’s R^2^ = 0.51, *P* = 0.009). We observed no clustering among the samples from the left and right ventricles and the septum in the examination of all sites. The top 0.1% most variable sites (771 CpG sites) clustered by individual rather than by anatomical origin.

**Conclusion:** We showed that DNA methylation differences of the ventricles near *PITX2* and *PANCR* are associated with left ventricle size. Our findings highlight the importance of standardised tissue collection from multiple regions of the cardiac ventricles in postmortem DNA methylation investigations of the human heart.

## Supplementary material for "Postmortem DNA methylation profiling uncovers signatures associated with left ventricle size": Table S1 (part 1 of 2)

seg_id	seg_chrm	seg_start	seg_end	seg_est	seg_pval	seg_pval_adj	probe_id	n_probes	genesuniq	genenames	transcripttypes	transcriptids	disttotss	comparison	genesuniq_splitted
748	chr1	1759401	1760478	0.009594402541148501	7.595132444105385e-6	0.017132708906795923	cg00040437_TC21	5	NADK	NADK;NADK;NADK;NADK;NADK;NADK;NADK	processed_transcript;protein_coding;protein_coding;protein_coding;protein_coding;retained_intron;retained_intron	ENST00000492768.5;ENST00000341426.9;ENST00000341991.7;ENST00000342348.9;ENST00000378625.5;ENST00000460602.5;ENST00000492845.6	18747;18798;19118;-1097;20397;18747;20290	LV_RV	NADK
748	chr1	1759401	1760478	0.009594402541148501	7.595132444105385e-6	0.017132708906795923	cg00423114_TC21	5	NADK	NADK;NADK;NADK;NADK;NADK;NADK	processed_transcript;protein_coding;protein_coding;protein_coding;retained_intron;retained_intron	ENST00000492768.5;ENST00000341426.9;ENST00000341991.7;ENST00000378625.5;ENST00000460602.5;ENST00000492845.6	17943;17994;18314;19593;17943;19486	LV_RV	NADK
748	chr1	1759401	1760478	0.009594402541148501	7.595132444105385e-6	0.017132708906795923	cg03606098_TC21	5	NADK	NADK;NADK;NADK;NADK;NADK;NADK;NADK	processed_transcript;protein_coding;protein_coding;protein_coding;protein_coding;retained_intron;retained_intron	ENST00000492768.5;ENST00000341426.9;ENST00000341991.7;ENST00000342348.9;ENST00000378625.5;ENST00000460602.5;ENST00000492845.6	19019;19070;19390;-825;20669;19019;20562	LV_RV	NADK
748	chr1	1759401	1760478	0.009594402541148501	7.595132444105385e-6	0.017132708906795923	cg12552303_BC21	5	NADK	NADK;NADK;NADK;NADK;NADK;NADK	processed_transcript;protein_coding;protein_coding;protein_coding;retained_intron;retained_intron	ENST00000492768.5;ENST00000341426.9;ENST00000341991.7;ENST00000378625.5;ENST00000460602.5;ENST00000492845.6	18042;18093;18413;19692;18042;19585	LV_RV	NADK
748	chr1	1759401	1760478	0.009594402541148501	7.595132444105385e-6	0.017132708906795923	cg18956079_BC21	5	NADK	NADK;NADK;NADK;NADK;NADK;NADK;NADK	processed_transcript;protein_coding;protein_coding;protein_coding;protein_coding;retained_intron;retained_intron	ENST00000492768.5;ENST00000341426.9;ENST00000341991.7;ENST00000342348.9;ENST00000378625.5;ENST00000460602.5;ENST00000492845.6	18877;18928;19248;-967;20527;18877;20420	LV_RV	NADK
6169	chr1	16154968	16156263	0.010672155131754643	3.1416711510862745e-6	0.00985240844001595	cg00519104_BC21	12	EPHA2;EPHA2-AS1	EPHA2;EPHA2;EPHA2-AS1	processed_transcript;protein_coding;lncRNA	ENST00000461614.1;ENST00000358432.8;ENST00000424774.2	-63;-46;940	LV_RV	EPHA2
6169	chr1	16154968	16156263	0.010672155131754643	3.1416711510862745e-6	0.00985240844001595	cg00519104_BC21	12	EPHA2;EPHA2-AS1	EPHA2;EPHA2;EPHA2-AS1	processed_transcript;protein_coding;lncRNA	ENST00000461614.1;ENST00000358432.8;ENST00000424774.2	-63;-46;940	LV_RV	EPHA2-AS1
6169	chr1	16154968	16156263	0.010672155131754643	3.1416711510862745e-6	0.00985240844001595	cg01495321_BC21	12	EPHA2;EPHA2-AS1	EPHA2;EPHA2;EPHA2-AS1	processed_transcript;protein_coding;lncRNA	ENST00000461614.1;ENST00000358432.8;ENST00000424774.2	-58;-41;935	LV_RV	EPHA2
6169	chr1	16154968	16156263	0.010672155131754643	3.1416711510862745e-6	0.00985240844001595	cg01495321_BC21	12	EPHA2;EPHA2-AS1	EPHA2;EPHA2;EPHA2-AS1	processed_transcript;protein_coding;lncRNA	ENST00000461614.1;ENST00000358432.8;ENST00000424774.2	-58;-41;935	LV_RV	EPHA2-AS1
6169	chr1	16154968	16156263	0.010672155131754643	3.1416711510862745e-6	0.00985240844001595	cg05793299_BC21	12	EPHA2;EPHA2-AS1	EPHA2;EPHA2;EPHA2-AS1	processed_transcript;protein_coding;lncRNA	ENST00000461614.1;ENST00000358432.8;ENST00000424774.2	913;930;-36	LV_RV	EPHA2
6169	chr1	16154968	16156263	0.010672155131754643	3.1416711510862745e-6	0.00985240844001595	cg05793299_BC21	12	EPHA2;EPHA2-AS1	EPHA2;EPHA2;EPHA2-AS1	processed_transcript;protein_coding;lncRNA	ENST00000461614.1;ENST00000358432.8;ENST00000424774.2	913;930;-36	LV_RV	EPHA2-AS1
6169	chr1	16154968	16156263	0.010672155131754643	3.1416711510862745e-6	0.00985240844001595	cg08043663_BC21	12	EPHA2;EPHA2-AS1	EPHA2;EPHA2;EPHA2-AS1	processed_transcript;protein_coding;lncRNA	ENST00000461614.1;ENST00000358432.8;ENST00000424774.2	863;880;14	LV_RV	EPHA2
6169	chr1	16154968	16156263	0.010672155131754643	3.1416711510862745e-6	0.00985240844001595	cg08043663_BC21	12	EPHA2;EPHA2-AS1	EPHA2;EPHA2;EPHA2-AS1	processed_transcript;protein_coding;lncRNA	ENST00000461614.1;ENST00000358432.8;ENST00000424774.2	863;880;14	LV_RV	EPHA2-AS1
6169	chr1	16154968	16156263	0.010672155131754643	3.1416711510862745e-6	0.00985240844001595	cg08137080_BC11	12	EPHA2;EPHA2-AS1	EPHA2;EPHA2;EPHA2-AS1	processed_transcript;protein_coding;lncRNA	ENST00000461614.1;ENST00000358432.8;ENST00000424774.2	118;135;759	LV_RV	EPHA2
6169	chr1	16154968	16156263	0.010672155131754643	3.1416711510862745e-6	0.00985240844001595	cg08137080_BC11	12	EPHA2;EPHA2-AS1	EPHA2;EPHA2;EPHA2-AS1	processed_transcript;protein_coding;lncRNA	ENST00000461614.1;ENST00000358432.8;ENST00000424774.2	118;135;759	LV_RV	EPHA2-AS1
6169	chr1	16154968	16156263	0.010672155131754643	3.1416711510862745e-6	0.00985240844001595	cg14186124_TC21	12	EPHA2;EPHA2-AS1	EPHA2;EPHA2;EPHA2-AS1	processed_transcript;protein_coding;lncRNA	ENST00000461614.1;ENST00000358432.8;ENST00000424774.2	888;905;-11	LV_RV	EPHA2
6169	chr1	16154968	16156263	0.010672155131754643	3.1416711510862745e-6	0.00985240844001595	cg14186124_TC21	12	EPHA2;EPHA2-AS1	EPHA2;EPHA2;EPHA2-AS1	processed_transcript;protein_coding;lncRNA	ENST00000461614.1;ENST00000358432.8;ENST00000424774.2	888;905;-11	LV_RV	EPHA2-AS1
6169	chr1	16154968	16156263	0.010672155131754643	3.1416711510862745e-6	0.00985240844001595	cg15415507_TC21	12	EPHA2;EPHA2-AS1	EPHA2;EPHA2;EPHA2-AS1	processed_transcript;protein_coding;lncRNA	ENST00000461614.1;ENST00000358432.8;ENST00000424774.2	-5;12;882	LV_RV	EPHA2
6169	chr1	16154968	16156263	0.010672155131754643	3.1416711510862745e-6	0.00985240844001595	cg15415507_TC21	12	EPHA2;EPHA2-AS1	EPHA2;EPHA2;EPHA2-AS1	processed_transcript;protein_coding;lncRNA	ENST00000461614.1;ENST00000358432.8;ENST00000424774.2	-5;12;882	LV_RV	EPHA2-AS1
6169	chr1	16154968	16156263	0.010672155131754643	3.1416711510862745e-6	0.00985240844001595	cg15483964_BC11	12	EPHA2;EPHA2-AS1	EPHA2;EPHA2;EPHA2-AS1	processed_transcript;protein_coding;lncRNA	ENST00000461614.1;ENST00000358432.8;ENST00000424774.2	109;126;768	LV_RV	EPHA2
6169	chr1	16154968	16156263	0.010672155131754643	3.1416711510862745e-6	0.00985240844001595	cg15483964_BC11	12	EPHA2;EPHA2-AS1	EPHA2;EPHA2;EPHA2-AS1	processed_transcript;protein_coding;lncRNA	ENST00000461614.1;ENST00000358432.8;ENST00000424774.2	109;126;768	LV_RV	EPHA2-AS1
6169	chr1	16154968	16156263	0.010672155131754643	3.1416711510862745e-6	0.00985240844001595	cg16886895_BC21	12	EPHA2;EPHA2-AS1	EPHA2;EPHA2;EPHA2-AS1	processed_transcript;protein_coding;lncRNA	ENST00000461614.1;ENST00000358432.8;ENST00000424774.2	558;575;319	LV_RV	EPHA2
6169	chr1	16154968	16156263	0.010672155131754643	3.1416711510862745e-6	0.00985240844001595	cg16886895_BC21	12	EPHA2;EPHA2-AS1	EPHA2;EPHA2;EPHA2-AS1	processed_transcript;protein_coding;lncRNA	ENST00000461614.1;ENST00000358432.8;ENST00000424774.2	558;575;319	LV_RV	EPHA2-AS1
6169	chr1	16154968	16156263	0.010672155131754643	3.1416711510862745e-6	0.00985240844001595	cg20884650_BC21	12	EPHA2;EPHA2-AS1	EPHA2;EPHA2;EPHA2-AS1	processed_transcript;protein_coding;lncRNA	ENST00000461614.1;ENST00000358432.8;ENST00000424774.2	1085;1102;-208	LV_RV	EPHA2
6169	chr1	16154968	16156263	0.010672155131754643	3.1416711510862745e-6	0.00985240844001595	cg20884650_BC21	12	EPHA2;EPHA2-AS1	EPHA2;EPHA2;EPHA2-AS1	processed_transcript;protein_coding;lncRNA	ENST00000461614.1;ENST00000358432.8;ENST00000424774.2	1085;1102;-208	LV_RV	EPHA2-AS1
6169	chr1	16154968	16156263	0.010672155131754643	3.1416711510862745e-6	0.00985240844001595	cg20908828_TC21	12	EPHA2;EPHA2-AS1	EPHA2;EPHA2;EPHA2-AS1	processed_transcript;protein_coding;lncRNA	ENST00000461614.1;ENST00000358432.8;ENST00000424774.2	-209;-192;1086	LV_RV	EPHA2
6169	chr1	16154968	16156263	0.010672155131754643	3.1416711510862745e-6	0.00985240844001595	cg20908828_TC21	12	EPHA2;EPHA2-AS1	EPHA2;EPHA2;EPHA2-AS1	processed_transcript;protein_coding;lncRNA	ENST00000461614.1;ENST00000358432.8;ENST00000424774.2	-209;-192;1086	LV_RV	EPHA2-AS1
6169	chr1	16154968	16156263	0.010672155131754643	3.1416711510862745e-6	0.00985240844001595	cg21305452_TC21	12	EPHA2;EPHA2-AS1	EPHA2;EPHA2;EPHA2-AS1	processed_transcript;protein_coding;lncRNA	ENST00000461614.1;ENST00000358432.8;ENST00000424774.2	611;628;266	LV_RV	EPHA2
6169	chr1	16154968	16156263	0.010672155131754643	3.1416711510862745e-6	0.00985240844001595	cg21305452_TC21	12	EPHA2;EPHA2-AS1	EPHA2;EPHA2;EPHA2-AS1	processed_transcript;protein_coding;lncRNA	ENST00000461614.1;ENST00000358432.8;ENST00000424774.2	611;628;266	LV_RV	EPHA2-AS1
6559	chr1	17437465	17440017	5.410740073406358e-4	4.647177519299307e-5	0.04513471067967756	cg00317568_BC11	21	ENSG00000290096;RCC2	ENSG00000290096;RCC2;RCC2	lncRNA;protein_coding;protein_coding	ENST00000702957.1;ENST00000375433.3;ENST00000375436.9	-484;-1251;-135	LV_RV	ENSG00000290096
6559	chr1	17437465	17440017	5.410740073406358e-4	4.647177519299307e-5	0.04513471067967756	cg00317568_BC11	21	ENSG00000290096;RCC2	ENSG00000290096;RCC2;RCC2	lncRNA;protein_coding;protein_coding	ENST00000702957.1;ENST00000375433.3;ENST00000375436.9	-484;-1251;-135	LV_RV	RCC2
6559	chr1	17437465	17440017	5.410740073406358e-4	4.647177519299307e-5	0.04513471067967756	cg00992659_BC21	21	ENSG00000290096;RCC2	ENSG00000290096;RCC2;RCC2	lncRNA;protein_coding;protein_coding	ENST00000702957.1;ENST00000375433.3;ENST00000375436.9	-400;-1167;-51	LV_RV	ENSG00000290096
6559	chr1	17437465	17440017	5.410740073406358e-4	4.647177519299307e-5	0.04513471067967756	cg00992659_BC21	21	ENSG00000290096;RCC2	ENSG00000290096;RCC2;RCC2	lncRNA;protein_coding;protein_coding	ENST00000702957.1;ENST00000375433.3;ENST00000375436.9	-400;-1167;-51	LV_RV	RCC2
6559	chr1	17437465	17440017	5.410740073406358e-4	4.647177519299307e-5	0.04513471067967756	cg01346589_TC21	21	ENSG00000290096;RCC2	ENSG00000290096;RCC2;RCC2	lncRNA;protein_coding;protein_coding	ENST00000702957.1;ENST00000375433.3;ENST00000375436.9	-72;-839;277	LV_RV	ENSG00000290096
6559	chr1	17437465	17440017	5.410740073406358e-4	4.647177519299307e-5	0.04513471067967756	cg01346589_TC21	21	ENSG00000290096;RCC2	ENSG00000290096;RCC2;RCC2	lncRNA;protein_coding;protein_coding	ENST00000702957.1;ENST00000375433.3;ENST00000375436.9	-72;-839;277	LV_RV	RCC2
6559	chr1	17437465	17440017	5.410740073406358e-4	4.647177519299307e-5	0.04513471067967756	cg01671285_BC21	21	RCC2	RCC2;RCC2	protein_coding;protein_coding	ENST00000375433.3;ENST00000375436.9	-174;942	LV_RV	RCC2
6559	chr1	17437465	17440017	5.410740073406358e-4	4.647177519299307e-5	0.04513471067967756	cg01695892_TC21	21	RCC2	RCC2;RCC2	protein_coding;protein_coding	ENST00000375433.3;ENST00000375436.9	-336;780	LV_RV	RCC2
6559	chr1	17437465	17440017	5.410740073406358e-4	4.647177519299307e-5	0.04513471067967756	cg02506043_TC11	21	RCC2	RCC2;RCC2	protein_coding;protein_coding	ENST00000375433.3;ENST00000375436.9	-10;1106	LV_RV	RCC2
6559	chr1	17437465	17440017	5.410740073406358e-4	4.647177519299307e-5	0.04513471067967756	cg03227570_BC11	21	ENSG00000290096;RCC2	ENSG00000290096;RCC2;RCC2	lncRNA;protein_coding;protein_coding	ENST00000702957.1;ENST00000375433.3;ENST00000375436.9	-481;-1248;-132	LV_RV	ENSG00000290096
6559	chr1	17437465	17440017	5.410740073406358e-4	4.647177519299307e-5	0.04513471067967756	cg03227570_BC11	21	ENSG00000290096;RCC2	ENSG00000290096;RCC2;RCC2	lncRNA;protein_coding;protein_coding	ENST00000702957.1;ENST00000375433.3;ENST00000375436.9	-481;-1248;-132	LV_RV	RCC2
6559	chr1	17437465	17440017	5.410740073406358e-4	4.647177519299307e-5	0.04513471067967756	cg04565617_TC11	21	RCC2	RCC2;RCC2	protein_coding;protein_coding	ENST00000375433.3;ENST00000375436.9	-12;1104	LV_RV	RCC2
6559	chr1	17437465	17440017	5.410740073406358e-4	4.647177519299307e-5	0.04513471067967756	cg06151567_TC21	21	ENSG00000290096;RCC2	ENSG00000290096;RCC2;RCC2	lncRNA;protein_coding;protein_coding	ENST00000702957.1;ENST00000375433.3;ENST00000375436.9	90;-677;439	LV_RV	ENSG00000290096
6559	chr1	17437465	17440017	5.410740073406358e-4	4.647177519299307e-5	0.04513471067967756	cg06151567_TC21	21	ENSG00000290096;RCC2	ENSG00000290096;RCC2;RCC2	lncRNA;protein_coding;protein_coding	ENST00000702957.1;ENST00000375433.3;ENST00000375436.9	90;-677;439	LV_RV	RCC2
6559	chr1	17437465	17440017	5.410740073406358e-4	4.647177519299307e-5	0.04513471067967756	cg11737843_TC11	21	RCC2	RCC2;RCC2	protein_coding;protein_coding	ENST00000375433.3;ENST00000375436.9	4;1120	LV_RV	RCC2
6559	chr1	17437465	17440017	5.410740073406358e-4	4.647177519299307e-5	0.04513471067967756	cg11850961_BC11	21	ENSG00000290096;RCC2	ENSG00000290096;RCC2;RCC2	lncRNA;protein_coding;protein_coding	ENST00000702957.1;ENST00000375433.3;ENST00000375436.9	-402;-1169;-53	LV_RV	ENSG00000290096
6559	chr1	17437465	17440017	5.410740073406358e-4	4.647177519299307e-5	0.04513471067967756	cg11850961_BC11	21	ENSG00000290096;RCC2	ENSG00000290096;RCC2;RCC2	lncRNA;protein_coding;protein_coding	ENST00000702957.1;ENST00000375433.3;ENST00000375436.9	-402;-1169;-53	LV_RV	RCC2
6559	chr1	17437465	17440017	5.410740073406358e-4	4.647177519299307e-5	0.04513471067967756	cg15556553_BC11	21	RCC2	RCC2;RCC2	protein_coding;protein_coding	ENST00000375433.3;ENST00000375436.9	15;1131	LV_RV	RCC2
6559	chr1	17437465	17440017	5.410740073406358e-4	4.647177519299307e-5	0.04513471067967756	cg16032384_TC21	21	ENSG00000290096;RCC2	ENSG00000290096;RCC2;RCC2	lncRNA;protein_coding;protein_coding	ENST00000702957.1;ENST00000375433.3;ENST00000375436.9	-348;-1115;1	LV_RV	ENSG00000290096
6559	chr1	17437465	17440017	5.410740073406358e-4	4.647177519299307e-5	0.04513471067967756	cg16032384_TC21	21	ENSG00000290096;RCC2	ENSG00000290096;RCC2;RCC2	lncRNA;protein_coding;protein_coding	ENST00000702957.1;ENST00000375433.3;ENST00000375436.9	-348;-1115;1	LV_RV	RCC2
6559	chr1	17437465	17440017	5.410740073406358e-4	4.647177519299307e-5	0.04513471067967756	cg16272484_BC11	21	RCC2	RCC2;RCC2	protein_coding;protein_coding	ENST00000375433.3;ENST00000375436.9	363;1479	LV_RV	RCC2
6559	chr1	17437465	17440017	5.410740073406358e-4	4.647177519299307e-5	0.04513471067967756	cg18941796_TC11	21	RCC2	RCC2;RCC2	protein_coding;protein_coding	ENST00000375433.3;ENST00000375436.9	883;1999	LV_RV	RCC2
6559	chr1	17437465	17440017	5.410740073406358e-4	4.647177519299307e-5	0.04513471067967756	cg20465008_TC21	21	ENSG00000290096;RCC2	ENSG00000290096;RCC2;RCC2	lncRNA;protein_coding;protein_coding	ENST00000702957.1;ENST00000375433.3;ENST00000375436.9	-394;-1161;-45	LV_RV	ENSG00000290096
6559	chr1	17437465	17440017	5.410740073406358e-4	4.647177519299307e-5	0.04513471067967756	cg20465008_TC21	21	ENSG00000290096;RCC2	ENSG00000290096;RCC2;RCC2	lncRNA;protein_coding;protein_coding	ENST00000702957.1;ENST00000375433.3;ENST00000375436.9	-394;-1161;-45	LV_RV	RCC2
6559	chr1	17437465	17440017	5.410740073406358e-4	4.647177519299307e-5	0.04513471067967756	cg21243909_TC21	21	ENSG00000290096;RCC2	ENSG00000290096;RCC2;RCC2	lncRNA;protein_coding;protein_coding	ENST00000702957.1;ENST00000375433.3;ENST00000375436.9	-398;-1165;-49	LV_RV	ENSG00000290096
6559	chr1	17437465	17440017	5.410740073406358e-4	4.647177519299307e-5	0.04513471067967756	cg21243909_TC21	21	ENSG00000290096;RCC2	ENSG00000290096;RCC2;RCC2	lncRNA;protein_coding;protein_coding	ENST00000702957.1;ENST00000375433.3;ENST00000375436.9	-398;-1165;-49	LV_RV	RCC2
6559	chr1	17437465	17440017	5.410740073406358e-4	4.647177519299307e-5	0.04513471067967756	cg22031887_BC21	21	ENSG00000290096;RCC2	ENSG00000290096;RCC2;RCC2	lncRNA;protein_coding;protein_coding	ENST00000702957.1;ENST00000375433.3;ENST00000375436.9	-651;-1418;-302	LV_RV	ENSG00000290096
6559	chr1	17437465	17440017	5.410740073406358e-4	4.647177519299307e-5	0.04513471067967756	cg22031887_BC21	21	ENSG00000290096;RCC2	ENSG00000290096;RCC2;RCC2	lncRNA;protein_coding;protein_coding	ENST00000702957.1;ENST00000375433.3;ENST00000375436.9	-651;-1418;-302	LV_RV	RCC2
6559	chr1	17437465	17440017	5.410740073406358e-4	4.647177519299307e-5	0.04513471067967756	cg25607239_TC21	21	ENSG00000290096;RCC2	ENSG00000290096;RCC2;RCC2	lncRNA;protein_coding;protein_coding	ENST00000702957.1;ENST00000375433.3;ENST00000375436.9	-687;-1454;-338	LV_RV	ENSG00000290096
6559	chr1	17437465	17440017	5.410740073406358e-4	4.647177519299307e-5	0.04513471067967756	cg25607239_TC21	21	ENSG00000290096;RCC2	ENSG00000290096;RCC2;RCC2	lncRNA;protein_coding;protein_coding	ENST00000702957.1;ENST00000375433.3;ENST00000375436.9	-687;-1454;-338	LV_RV	RCC2
6559	chr1	17437465	17440017	5.410740073406358e-4	4.647177519299307e-5	0.04513471067967756	cg25660961_TC21	21	RCC2	RCC2;RCC2	protein_coding;protein_coding	ENST00000375433.3;ENST00000375436.9	985;2101	LV_RV	RCC2
6559	chr1	17437465	17440017	5.410740073406358e-4	4.647177519299307e-5	0.04513471067967756	cg26688257_BC21	21	RCC2	RCC2;RCC2	protein_coding;protein_coding	ENST00000375433.3;ENST00000375436.9	1097;2213	LV_RV	RCC2
18067	chr1	75796852	75908584	-0.016739630566266872	2.42311110731147e-7	0.0018693478335131504	cg00560705_BC21	9	MSH4	MSH4	protein_coding	ENST00000263187.4	111701	LV_RV	MSH4
18067	chr1	75796852	75908584	-0.016739630566266872	2.42311110731147e-7	0.0018693478335131504	cg08909961_BC21	9	MSH4	MSH4	protein_coding	ENST00000263187.4	417	LV_RV	MSH4
18067	chr1	75796852	75908584	-0.016739630566266872	2.42311110731147e-7	0.0018693478335131504	cg14200364_TC21	9	MSH4	MSH4	protein_coding	ENST00000263187.4	27	LV_RV	MSH4
18067	chr1	75796852	75908584	-0.016739630566266872	2.42311110731147e-7	0.0018693478335131504	cg17028301_BC21	9	MSH4	MSH4	protein_coding	ENST00000263187.4	144	LV_RV	MSH4
18067	chr1	75796852	75908584	-0.016739630566266872	2.42311110731147e-7	0.0018693478335131504	cg17276652_BC21	9	MSH4	MSH4	protein_coding	ENST00000263187.4	58697	LV_RV	MSH4
18067	chr1	75796852	75908584	-0.016739630566266872	2.42311110731147e-7	0.0018693478335131504	cg18010781_BC21	9	MSH4	MSH4	protein_coding	ENST00000263187.4	-24	LV_RV	MSH4
18067	chr1	75796852	75908584	-0.016739630566266872	2.42311110731147e-7	0.0018693478335131504	cg21438018_TC21	9	MSH4	MSH4	protein_coding	ENST00000263187.4	-30	LV_RV	MSH4
18067	chr1	75796852	75908584	-0.016739630566266872	2.42311110731147e-7	0.0018693478335131504	cg22035229_TC21	9	MSH4	MSH4	protein_coding	ENST00000263187.4	81	LV_RV	MSH4
18067	chr1	75796852	75908584	-0.016739630566266872	2.42311110731147e-7	0.0018693478335131504	cg23237611_TC11	9	MSH4	MSH4	protein_coding	ENST00000263187.4	290	LV_RV	MSH4
25659	chr1	160098251	160099320	-0.0015310324059753164	3.070490573609222e-10	1.0779983342816125e-5	cg02032115_TC21	13	IGSF8	IGSF8;IGSF8;IGSF8;IGSF8	protein_coding;protein_coding;protein_coding;protein_coding	ENST00000314485.12;ENST00000368086.5;ENST00000448417.1;ENST00000614243.4	-642;-572;-318;-433	LV_RV	IGSF8
25659	chr1	160098251	160099320	-0.0015310324059753164	3.070490573609222e-10	1.0779983342816125e-5	cg04016768_TC11	13	IGSF8	IGSF8;IGSF8;IGSF8;IGSF8	protein_coding;protein_coding;protein_coding;protein_coding	ENST00000314485.12;ENST00000368086.5;ENST00000448417.1;ENST00000614243.4	-266;-196;58;-57	LV_RV	IGSF8
25659	chr1	160098251	160099320	-0.0015310324059753164	3.070490573609222e-10	1.0779983342816125e-5	cg04697119_TC21	13	IGSF8	IGSF8;IGSF8;IGSF8;IGSF8	protein_coding;protein_coding;protein_coding;protein_coding	ENST00000314485.12;ENST00000368086.5;ENST00000448417.1;ENST00000614243.4	189;259;513;398	LV_RV	IGSF8
25659	chr1	160098251	160099320	-0.0015310324059753164	3.070490573609222e-10	1.0779983342816125e-5	cg07377341_BC11	13	IGSF8	IGSF8;IGSF8;IGSF8;IGSF8	protein_coding;protein_coding;protein_coding;protein_coding	ENST00000314485.12;ENST00000368086.5;ENST00000448417.1;ENST00000614243.4	-174;-104;150;35	LV_RV	IGSF8
25659	chr1	160098251	160099320	-0.0015310324059753164	3.070490573609222e-10	1.0779983342816125e-5	cg12390003_BC11	13	IGSF8	IGSF8;IGSF8;IGSF8;IGSF8	protein_coding;protein_coding;protein_coding;protein_coding	ENST00000314485.12;ENST00000368086.5;ENST00000448417.1;ENST00000614243.4	-261;-191;63;-52	LV_RV	IGSF8
25659	chr1	160098251	160099320	-0.0015310324059753164	3.070490573609222e-10	1.0779983342816125e-5	cg13860527_BC11	13	IGSF8	IGSF8;IGSF8;IGSF8;IGSF8	protein_coding;protein_coding;protein_coding;protein_coding	ENST00000314485.12;ENST00000368086.5;ENST00000448417.1;ENST00000614243.4	-109;-39;215;100	LV_RV	IGSF8
25659	chr1	160098251	160099320	-0.0015310324059753164	3.070490573609222e-10	1.0779983342816125e-5	cg14416284_TC11	13	IGSF8	IGSF8;IGSF8;IGSF8;IGSF8	protein_coding;protein_coding;protein_coding;protein_coding	ENST00000314485.12;ENST00000368086.5;ENST00000448417.1;ENST00000614243.4	-99;-29;225;110	LV_RV	IGSF8
25659	chr1	160098251	160099320	-0.0015310324059753164	3.070490573609222e-10	1.0779983342816125e-5	cg16553182_TC21	13	IGSF8	IGSF8;IGSF8;IGSF8;IGSF8	protein_coding;protein_coding;protein_coding;protein_coding	ENST00000314485.12;ENST00000368086.5;ENST00000448417.1;ENST00000614243.4	-271;-201;53;-62	LV_RV	IGSF8
25659	chr1	160098251	160099320	-0.0015310324059753164	3.070490573609222e-10	1.0779983342816125e-5	cg18218073_TC21	13	IGSF8	IGSF8;IGSF8;IGSF8;IGSF8	protein_coding;protein_coding;protein_coding;protein_coding	ENST00000314485.12;ENST00000368086.5;ENST00000448417.1;ENST00000614243.4	-699;-629;-375;-490	LV_RV	IGSF8
25659	chr1	160098251	160099320	-0.0015310324059753164	3.070490573609222e-10	1.0779983342816125e-5	cg26146390_BC11	13	IGSF8	IGSF8;IGSF8;IGSF8;IGSF8	protein_coding;protein_coding;protein_coding;protein_coding	ENST00000314485.12;ENST00000368086.5;ENST00000448417.1;ENST00000614243.4	-61;9;263;148	LV_RV	IGSF8
25659	chr1	160098251	160099320	-0.0015310324059753164	3.070490573609222e-10	1.0779983342816125e-5	cg26266978_BC21	13	IGSF8	IGSF8;IGSF8;IGSF8;IGSF8	protein_coding;protein_coding;protein_coding;protein_coding	ENST00000314485.12;ENST00000368086.5;ENST00000448417.1;ENST00000614243.4	232;302;556;441	LV_RV	IGSF8
25659	chr1	160098251	160099320	-0.0015310324059753164	3.070490573609222e-10	1.0779983342816125e-5	cg26298387_TC21	13	IGSF8	IGSF8;IGSF8;IGSF8;IGSF8	protein_coding;protein_coding;protein_coding;protein_coding	ENST00000314485.12;ENST00000368086.5;ENST00000448417.1;ENST00000614243.4	369;439;693;578	LV_RV	IGSF8
25659	chr1	160098251	160099320	-0.0015310324059753164	3.070490573609222e-10	1.0779983342816125e-5	cg27313960_TC21	13	IGSF8	IGSF8;IGSF8;IGSF8;IGSF8	protein_coding;protein_coding;protein_coding;protein_coding	ENST00000314485.12;ENST00000368086.5;ENST00000448417.1;ENST00000614243.4	-426;-356;-102;-217	LV_RV	IGSF8
41489	chr2	20669674	20671053	-0.0408252096379465	1.2296879561962052e-5	0.022023075158028937	cg05481257_BC21	5	GDF7	GDF7	protein_coding	ENST00000272224.5	3307	LV_RV	GDF7
41489	chr2	20669674	20671053	-0.0408252096379465	1.2296879561962052e-5	0.022023075158028937	cg07755735_TC11	5	GDF7	GDF7	protein_coding	ENST00000272224.5	3458	LV_RV	GDF7
41489	chr2	20669674	20671053	-0.0408252096379465	1.2296879561962052e-5	0.022023075158028937	cg09074113_BC11	5	GDF7	GDF7	protein_coding	ENST00000272224.5	3183	LV_RV	GDF7
41489	chr2	20669674	20671053	-0.0408252096379465	1.2296879561962052e-5	0.022023075158028937	cg14780466_TC11	5	GDF7	GDF7	protein_coding	ENST00000272224.5	3908	LV_RV	GDF7
41489	chr2	20669674	20671053	-0.0408252096379465	1.2296879561962052e-5	0.022023075158028937	cg27141850_BC21	5	GDF7	GDF7	protein_coding	ENST00000272224.5	2530	LV_RV	GDF7
45778	chr2	53860036	53860073	-0.05007577622482605	1.3216791392452602e-12	1.2745381485462298e-7	cg05414908_TC11	5	ASB3;GPR75	ASB3;ASB3;ASB3;GPR75	processed_transcript;processed_transcript;protein_coding;protein_coding	ENST00000459916.1;ENST00000498475.2;ENST00000406625.6;ENST00000394705.3	-115;-45;125;-68	LV_RV	ASB3
45778	chr2	53860036	53860073	-0.05007577622482605	1.3216791392452602e-12	1.2745381485462298e-7	cg05414908_TC11	5	ASB3;GPR75	ASB3;ASB3;ASB3;GPR75	processed_transcript;processed_transcript;protein_coding;protein_coding	ENST00000459916.1;ENST00000498475.2;ENST00000406625.6;ENST00000394705.3	-115;-45;125;-68	LV_RV	GPR75
45778	chr2	53860036	53860073	-0.05007577622482605	1.3216791392452602e-12	1.2745381485462298e-7	cg08611810_BC11	5	ASB3;GPR75	ASB3;ASB3;ASB3;GPR75	processed_transcript;processed_transcript;protein_coding;protein_coding	ENST00000459916.1;ENST00000498475.2;ENST00000406625.6;ENST00000394705.3	-120;-50;120;-73	LV_RV	ASB3
45778	chr2	53860036	53860073	-0.05007577622482605	1.3216791392452602e-12	1.2745381485462298e-7	cg08611810_BC11	5	ASB3;GPR75	ASB3;ASB3;ASB3;GPR75	processed_transcript;processed_transcript;protein_coding;protein_coding	ENST00000459916.1;ENST00000498475.2;ENST00000406625.6;ENST00000394705.3	-120;-50;120;-73	LV_RV	GPR75
45778	chr2	53860036	53860073	-0.05007577622482605	1.3216791392452602e-12	1.2745381485462298e-7	cg12451530_BC11	5	ASB3;GPR75	ASB3;ASB3;ASB3;GPR75	processed_transcript;processed_transcript;protein_coding;protein_coding	ENST00000459916.1;ENST00000498475.2;ENST00000406625.6;ENST00000394705.3	-151;-81;89;-104	LV_RV	ASB3
45778	chr2	53860036	53860073	-0.05007577622482605	1.3216791392452602e-12	1.2745381485462298e-7	cg12451530_BC11	5	ASB3;GPR75	ASB3;ASB3;ASB3;GPR75	processed_transcript;processed_transcript;protein_coding;protein_coding	ENST00000459916.1;ENST00000498475.2;ENST00000406625.6;ENST00000394705.3	-151;-81;89;-104	LV_RV	GPR75
45778	chr2	53860036	53860073	-0.05007577622482605	1.3216791392452602e-12	1.2745381485462298e-7	cg13356253_TC11	5	ASB3;GPR75	ASB3;ASB3;ASB3;GPR75	processed_transcript;processed_transcript;protein_coding;protein_coding	ENST00000459916.1;ENST00000498475.2;ENST00000406625.6;ENST00000394705.3	-131;-61;109;-84	LV_RV	ASB3
45778	chr2	53860036	53860073	-0.05007577622482605	1.3216791392452602e-12	1.2745381485462298e-7	cg13356253_TC11	5	ASB3;GPR75	ASB3;ASB3;ASB3;GPR75	processed_transcript;processed_transcript;protein_coding;protein_coding	ENST00000459916.1;ENST00000498475.2;ENST00000406625.6;ENST00000394705.3	-131;-61;109;-84	LV_RV	GPR75
45778	chr2	53860036	53860073	-0.05007577622482605	1.3216791392452602e-12	1.2745381485462298e-7	cg19878627_BC11	5	ASB3;GPR75	ASB3;ASB3;ASB3;GPR75	processed_transcript;processed_transcript;protein_coding;protein_coding	ENST00000459916.1;ENST00000498475.2;ENST00000406625.6;ENST00000394705.3	-126;-56;114;-79	LV_RV	ASB3
45778	chr2	53860036	53860073	-0.05007577622482605	1.3216791392452602e-12	1.2745381485462298e-7	cg19878627_BC11	5	ASB3;GPR75	ASB3;ASB3;ASB3;GPR75	processed_transcript;processed_transcript;protein_coding;protein_coding	ENST00000459916.1;ENST00000498475.2;ENST00000406625.6;ENST00000394705.3	-126;-56;114;-79	LV_RV	GPR75
48975	chr2	84459263	84459803	-0.002749703134042918	1.2179204981688085e-5	0.022023075158028937	cg04053638_BC21	9	ENSG00000289076;SUCLG1	ENSG00000289076;SUCLG1;SUCLG1;SUCLG1;SUCLG1;SUCLG1;SUCLG1	lncRNA;nonsense_mediated_decay;nonsense_mediated_decay;processed_transcript;processed_transcript;processed_transcript;protein_coding	ENST00000687957.2;ENST00000442240.5;ENST00000651342.1;ENST00000430989.1;ENST00000483605.5;ENST00000491642.5;ENST00000393868.7	-309;-1;23;-16;-26;783;18	LV_RV	ENSG00000289076
48975	chr2	84459263	84459803	-0.002749703134042918	1.2179204981688085e-5	0.022023075158028937	cg04053638_BC21	9	ENSG00000289076;SUCLG1	ENSG00000289076;SUCLG1;SUCLG1;SUCLG1;SUCLG1;SUCLG1;SUCLG1	lncRNA;nonsense_mediated_decay;nonsense_mediated_decay;processed_transcript;processed_transcript;processed_transcript;protein_coding	ENST00000687957.2;ENST00000442240.5;ENST00000651342.1;ENST00000430989.1;ENST00000483605.5;ENST00000491642.5;ENST00000393868.7	-309;-1;23;-16;-26;783;18	LV_RV	SUCLG1
48975	chr2	84459263	84459803	-0.002749703134042918	1.2179204981688085e-5	0.022023075158028937	cg05500549_BC21	9	ENSG00000289076;SUCLG1	ENSG00000289076;SUCLG1;SUCLG1;SUCLG1;SUCLG1;SUCLG1;SUCLG1	lncRNA;nonsense_mediated_decay;nonsense_mediated_decay;processed_transcript;processed_transcript;processed_transcript;protein_coding	ENST00000687957.2;ENST00000442240.5;ENST00000651342.1;ENST00000430989.1;ENST00000483605.5;ENST00000491642.5;ENST00000393868.7	230;-540;-516;-555;-565;244;-521	LV_RV	ENSG00000289076
48975	chr2	84459263	84459803	-0.002749703134042918	1.2179204981688085e-5	0.022023075158028937	cg05500549_BC21	9	ENSG00000289076;SUCLG1	ENSG00000289076;SUCLG1;SUCLG1;SUCLG1;SUCLG1;SUCLG1;SUCLG1	lncRNA;nonsense_mediated_decay;nonsense_mediated_decay;processed_transcript;processed_transcript;processed_transcript;protein_coding	ENST00000687957.2;ENST00000442240.5;ENST00000651342.1;ENST00000430989.1;ENST00000483605.5;ENST00000491642.5;ENST00000393868.7	230;-540;-516;-555;-565;244;-521	LV_RV	SUCLG1
48975	chr2	84459263	84459803	-0.002749703134042918	1.2179204981688085e-5	0.022023075158028937	cg06936537_BC11	9	ENSG00000289076;SUCLG1	ENSG00000289076;SUCLG1;SUCLG1;SUCLG1;SUCLG1;SUCLG1;SUCLG1	lncRNA;nonsense_mediated_decay;nonsense_mediated_decay;processed_transcript;processed_transcript;processed_transcript;protein_coding	ENST00000687957.2;ENST00000442240.5;ENST00000651342.1;ENST00000430989.1;ENST00000483605.5;ENST00000491642.5;ENST00000393868.7	-12;-298;-274;-313;-323;486;-279	LV_RV	ENSG00000289076
48975	chr2	84459263	84459803	-0.002749703134042918	1.2179204981688085e-5	0.022023075158028937	cg06936537_BC11	9	ENSG00000289076;SUCLG1	ENSG00000289076;SUCLG1;SUCLG1;SUCLG1;SUCLG1;SUCLG1;SUCLG1	lncRNA;nonsense_mediated_decay;nonsense_mediated_decay;processed_transcript;processed_transcript;processed_transcript;protein_coding	ENST00000687957.2;ENST00000442240.5;ENST00000651342.1;ENST00000430989.1;ENST00000483605.5;ENST00000491642.5;ENST00000393868.7	-12;-298;-274;-313;-323;486;-279	LV_RV	SUCLG1
48975	chr2	84459263	84459803	-0.002749703134042918	1.2179204981688085e-5	0.022023075158028937	cg17368276_BC11	9	ENSG00000289076;SUCLG1	ENSG00000289076;SUCLG1;SUCLG1;SUCLG1;SUCLG1;SUCLG1;SUCLG1	lncRNA;nonsense_mediated_decay;nonsense_mediated_decay;processed_transcript;processed_transcript;processed_transcript;protein_coding	ENST00000687957.2;ENST00000442240.5;ENST00000651342.1;ENST00000430989.1;ENST00000483605.5;ENST00000491642.5;ENST00000393868.7	-1;-309;-285;-324;-334;475;-290	LV_RV	ENSG00000289076
48975	chr2	84459263	84459803	-0.002749703134042918	1.2179204981688085e-5	0.022023075158028937	cg17368276_BC11	9	ENSG00000289076;SUCLG1	ENSG00000289076;SUCLG1;SUCLG1;SUCLG1;SUCLG1;SUCLG1;SUCLG1	lncRNA;nonsense_mediated_decay;nonsense_mediated_decay;processed_transcript;processed_transcript;processed_transcript;protein_coding	ENST00000687957.2;ENST00000442240.5;ENST00000651342.1;ENST00000430989.1;ENST00000483605.5;ENST00000491642.5;ENST00000393868.7	-1;-309;-285;-324;-334;475;-290	LV_RV	SUCLG1
48975	chr2	84459263	84459803	-0.002749703134042918	1.2179204981688085e-5	0.022023075158028937	cg19410845_TC21	9	ENSG00000289076;SUCLG1	ENSG00000289076;SUCLG1;SUCLG1;SUCLG1;SUCLG1;SUCLG1;SUCLG1	lncRNA;nonsense_mediated_decay;nonsense_mediated_decay;processed_transcript;processed_transcript;processed_transcript;protein_coding	ENST00000687957.2;ENST00000442240.5;ENST00000651342.1;ENST00000430989.1;ENST00000483605.5;ENST00000491642.5;ENST00000393868.7	95;-405;-381;-420;-430;379;-386	LV_RV	ENSG00000289076
48975	chr2	84459263	84459803	-0.002749703134042918	1.2179204981688085e-5	0.022023075158028937	cg19410845_TC21	9	ENSG00000289076;SUCLG1	ENSG00000289076;SUCLG1;SUCLG1;SUCLG1;SUCLG1;SUCLG1;SUCLG1	lncRNA;nonsense_mediated_decay;nonsense_mediated_decay;processed_transcript;processed_transcript;processed_transcript;protein_coding	ENST00000687957.2;ENST00000442240.5;ENST00000651342.1;ENST00000430989.1;ENST00000483605.5;ENST00000491642.5;ENST00000393868.7	95;-405;-381;-420;-430;379;-386	LV_RV	SUCLG1
48975	chr2	84459263	84459803	-0.002749703134042918	1.2179204981688085e-5	0.022023075158028937	cg19924947_BC21	9	ENSG00000289076;SUCLG1	ENSG00000289076;SUCLG1;SUCLG1;SUCLG1;SUCLG1;SUCLG1;SUCLG1	lncRNA;nonsense_mediated_decay;nonsense_mediated_decay;processed_transcript;processed_transcript;processed_transcript;protein_coding	ENST00000687957.2;ENST00000442240.5;ENST00000651342.1;ENST00000430989.1;ENST00000483605.5;ENST00000491642.5;ENST00000393868.7	-126;-184;-160;-199;-209;600;-165	LV_RV	ENSG00000289076
48975	chr2	84459263	84459803	-0.002749703134042918	1.2179204981688085e-5	0.022023075158028937	cg19924947_BC21	9	ENSG00000289076;SUCLG1	ENSG00000289076;SUCLG1;SUCLG1;SUCLG1;SUCLG1;SUCLG1;SUCLG1	lncRNA;nonsense_mediated_decay;nonsense_mediated_decay;processed_transcript;processed_transcript;processed_transcript;protein_coding	ENST00000687957.2;ENST00000442240.5;ENST00000651342.1;ENST00000430989.1;ENST00000483605.5;ENST00000491642.5;ENST00000393868.7	-126;-184;-160;-199;-209;600;-165	LV_RV	SUCLG1
48975	chr2	84459263	84459803	-0.002749703134042918	1.2179204981688085e-5	0.022023075158028937	cg20629019_TC11	9	ENSG00000289076;SUCLG1	ENSG00000289076;SUCLG1;SUCLG1;SUCLG1;SUCLG1;SUCLG1;SUCLG1	lncRNA;nonsense_mediated_decay;nonsense_mediated_decay;processed_transcript;processed_transcript;processed_transcript;protein_coding	ENST00000687957.2;ENST00000442240.5;ENST00000651342.1;ENST00000430989.1;ENST00000483605.5;ENST00000491642.5;ENST00000393868.7	17;-327;-303;-342;-352;457;-308	LV_RV	ENSG00000289076
48975	chr2	84459263	84459803	-0.002749703134042918	1.2179204981688085e-5	0.022023075158028937	cg20629019_TC11	9	ENSG00000289076;SUCLG1	ENSG00000289076;SUCLG1;SUCLG1;SUCLG1;SUCLG1;SUCLG1;SUCLG1	lncRNA;nonsense_mediated_decay;nonsense_mediated_decay;processed_transcript;processed_transcript;processed_transcript;protein_coding	ENST00000687957.2;ENST00000442240.5;ENST00000651342.1;ENST00000430989.1;ENST00000483605.5;ENST00000491642.5;ENST00000393868.7	17;-327;-303;-342;-352;457;-308	LV_RV	SUCLG1
48975	chr2	84459263	84459803	-0.002749703134042918	1.2179204981688085e-5	0.022023075158028937	cg21937479_BC11	9	ENSG00000289076;SUCLG1	ENSG00000289076;SUCLG1;SUCLG1;SUCLG1;SUCLG1;SUCLG1;SUCLG1	lncRNA;nonsense_mediated_decay;nonsense_mediated_decay;processed_transcript;processed_transcript;processed_transcript;protein_coding	ENST00000687957.2;ENST00000442240.5;ENST00000651342.1;ENST00000430989.1;ENST00000483605.5;ENST00000491642.5;ENST00000393868.7	20;-330;-306;-345;-355;454;-311	LV_RV	ENSG00000289076
48975	chr2	84459263	84459803	-0.002749703134042918	1.2179204981688085e-5	0.022023075158028937	cg21937479_BC11	9	ENSG00000289076;SUCLG1	ENSG00000289076;SUCLG1;SUCLG1;SUCLG1;SUCLG1;SUCLG1;SUCLG1	lncRNA;nonsense_mediated_decay;nonsense_mediated_decay;processed_transcript;processed_transcript;processed_transcript;protein_coding	ENST00000687957.2;ENST00000442240.5;ENST00000651342.1;ENST00000430989.1;ENST00000483605.5;ENST00000491642.5;ENST00000393868.7	20;-330;-306;-345;-355;454;-311	LV_RV	SUCLG1
48975	chr2	84459263	84459803	-0.002749703134042918	1.2179204981688085e-5	0.022023075158028937	cg25810927_BC21	9	ENSG00000289076;SUCLG1	ENSG00000289076;SUCLG1;SUCLG1;SUCLG1;SUCLG1;SUCLG1;SUCLG1	lncRNA;nonsense_mediated_decay;nonsense_mediated_decay;processed_transcript;processed_transcript;processed_transcript;protein_coding	ENST00000687957.2;ENST00000442240.5;ENST00000651342.1;ENST00000430989.1;ENST00000483605.5;ENST00000491642.5;ENST00000393868.7	-58;-252;-228;-267;-277;532;-233	LV_RV	ENSG00000289076
48975	chr2	84459263	84459803	-0.002749703134042918	1.2179204981688085e-5	0.022023075158028937	cg25810927_BC21	9	ENSG00000289076;SUCLG1	ENSG00000289076;SUCLG1;SUCLG1;SUCLG1;SUCLG1;SUCLG1;SUCLG1	lncRNA;nonsense_mediated_decay;nonsense_mediated_decay;processed_transcript;processed_transcript;processed_transcript;protein_coding	ENST00000687957.2;ENST00000442240.5;ENST00000651342.1;ENST00000430989.1;ENST00000483605.5;ENST00000491642.5;ENST00000393868.7	-58;-252;-228;-267;-277;532;-233	LV_RV	SUCLG1
57671	chr2	174024947	174025693	-0.027473417309876843	1.8610605227128312e-05	0.027089526739909	cg01883046_BC21	6	LINC01960	LINC01960	lncRNA	ENST00000563759.1	412	LV_RV	LINC01960
57671	chr2	174024947	174025693	-0.027473417309876843	1.8610605227128312e-05	0.027089526739909	cg05191405_BC21	6	LINC01960	LINC01960	lncRNA	ENST00000563759.1	-13	LV_RV	LINC01960
57671	chr2	174024947	174025693	-0.027473417309876843	1.8610605227128312e-05	0.027089526739909	cg05640790_BC21	6	LINC01960	LINC01960	lncRNA	ENST00000563759.1	403	LV_RV	LINC01960
57671	chr2	174024947	174025693	-0.027473417309876843	1.8610605227128312e-05	0.027089526739909	cg07729527_TC21	6	LINC01960	LINC01960	lncRNA	ENST00000563759.1	-163	LV_RV	LINC01960
57671	chr2	174024947	174025693	-0.027473417309876843	1.8610605227128312e-05	0.027089526739909	cg13223682_TC21	6	LINC01960	LINC01960	lncRNA	ENST00000563759.1	-79	LV_RV	LINC01960
57671	chr2	174024947	174025693	-0.027473417309876843	1.8610605227128312e-05	0.027089526739909	cg25004193_TC21	6	LINC01960	LINC01960	lncRNA	ENST00000563759.1	-333	LV_RV	LINC01960
78683	chr3	118087541	118097319	0.009686527221774597	4.6570075286562645e-5	0.04513471067967756	cg05391451_BC21	5	ENSG00000243276	ENSG00000243276	lncRNA	ENST00000482142.5	470128	LV_RV	ENSG00000243276
78683	chr3	118087541	118097319	0.009686527221774597	4.6570075286562645e-5	0.04513471067967756	cg05391456_BC21	5	ENSG00000243276	ENSG00000243276	lncRNA	ENST00000482142.5	468516	LV_RV	ENSG00000243276
78683	chr3	118087541	118097319	0.009686527221774597	4.6570075286562645e-5	0.04513471067967756	cg05391490_BC21	5	ENSG00000243276	ENSG00000243276	lncRNA	ENST00000482142.5	461841	LV_RV	ENSG00000243276
78683	chr3	118087541	118097319	0.009686527221774597	4.6570075286562645e-5	0.04513471067967756	cg18131244_TC21	5	ENSG00000243276	ENSG00000243276	lncRNA	ENST00000482142.5	467803	LV_RV	ENSG00000243276
78683	chr3	118087541	118097319	0.009686527221774597	4.6570075286562645e-5	0.04513471067967756	cg27645204_BC21	5	ENSG00000243276	ENSG00000243276	lncRNA	ENST00000482142.5	460351	LV_RV	ENSG00000243276
80498	chr3	128491698	128493354	-0.033582015377373396	3.3375733937145625e-6	0.010299297583021595	cg02436004_BC21	10	GATA2;GATA2-AS1	GATA2;GATA2;GATA2;GATA2;GATA2;GATA2;GATA2-AS1;GATA2-AS1;GATA2-AS1	processed_transcript;protein_coding;protein_coding;protein_coding;protein_coding;protein_coding;lncRNA;lncRNA;lncRNA	ENST00000696655.1;ENST00000341105.7;ENST00000498200.1;ENST00000696466.1;ENST00000696654.1;ENST00000696661.1;ENST00000464242.1;ENST00000468377.1;ENST00000669945.1	490;505;477;490;490;-789;3485;3465;2920	LV_RV	GATA2
80498	chr3	128491698	128493354	-0.033582015377373396	3.3375733937145625e-6	0.010299297583021595	cg02436004_BC21	10	GATA2;GATA2-AS1	GATA2;GATA2;GATA2;GATA2;GATA2;GATA2;GATA2-AS1;GATA2-AS1;GATA2-AS1	processed_transcript;protein_coding;protein_coding;protein_coding;protein_coding;protein_coding;lncRNA;lncRNA;lncRNA	ENST00000696655.1;ENST00000341105.7;ENST00000498200.1;ENST00000696466.1;ENST00000696654.1;ENST00000696661.1;ENST00000464242.1;ENST00000468377.1;ENST00000669945.1	490;505;477;490;490;-789;3485;3465;2920	LV_RV	GATA2-AS1
80498	chr3	128491698	128493354	-0.033582015377373396	3.3375733937145625e-6	0.010299297583021595	cg03839949_TC21	10	GATA2;GATA2-AS1	GATA2;GATA2;GATA2;GATA2;GATA2;GATA2;GATA2;GATA2-AS1;GATA2-AS1;GATA2-AS1	processed_transcript;protein_coding;protein_coding;protein_coding;protein_coding;protein_coding;protein_coding;lncRNA;lncRNA;lncRNA	ENST00000696655.1;ENST00000341105.7;ENST00000492608.1;ENST00000498200.1;ENST00000696466.1;ENST00000696654.1;ENST00000696661.1;ENST00000464242.1;ENST00000468377.1;ENST00000669945.1	1489;1504;-1049;1476;1489;1489;210;2486;2466;1921	LV_RV	GATA2
80498	chr3	128491698	128493354	-0.033582015377373396	3.3375733937145625e-6	0.010299297583021595	cg03839949_TC21	10	GATA2;GATA2-AS1	GATA2;GATA2;GATA2;GATA2;GATA2;GATA2;GATA2;GATA2-AS1;GATA2-AS1;GATA2-AS1	processed_transcript;protein_coding;protein_coding;protein_coding;protein_coding;protein_coding;protein_coding;lncRNA;lncRNA;lncRNA	ENST00000696655.1;ENST00000341105.7;ENST00000492608.1;ENST00000498200.1;ENST00000696466.1;ENST00000696654.1;ENST00000696661.1;ENST00000464242.1;ENST00000468377.1;ENST00000669945.1	1489;1504;-1049;1476;1489;1489;210;2486;2466;1921	LV_RV	GATA2-AS1
80498	chr3	128491698	128493354	-0.033582015377373396	3.3375733937145625e-6	0.010299297583021595	cg05492001_BC11	10	GATA2;GATA2-AS1	GATA2;GATA2;GATA2;GATA2;GATA2;GATA2;GATA2-AS1;GATA2-AS1;GATA2-AS1	processed_transcript;protein_coding;protein_coding;protein_coding;protein_coding;protein_coding;lncRNA;lncRNA;lncRNA	ENST00000696655.1;ENST00000341105.7;ENST00000498200.1;ENST00000696466.1;ENST00000696654.1;ENST00000696661.1;ENST00000464242.1;ENST00000468377.1;ENST00000669945.1	-129;-114;-142;-129;-129;-1408;4104;4084;3539	LV_RV	GATA2
80498	chr3	128491698	128493354	-0.033582015377373396	3.3375733937145625e-6	0.010299297583021595	cg05492001_BC11	10	GATA2;GATA2-AS1	GATA2;GATA2;GATA2;GATA2;GATA2;GATA2;GATA2-AS1;GATA2-AS1;GATA2-AS1	processed_transcript;protein_coding;protein_coding;protein_coding;protein_coding;protein_coding;lncRNA;lncRNA;lncRNA	ENST00000696655.1;ENST00000341105.7;ENST00000498200.1;ENST00000696466.1;ENST00000696654.1;ENST00000696661.1;ENST00000464242.1;ENST00000468377.1;ENST00000669945.1	-129;-114;-142;-129;-129;-1408;4104;4084;3539	LV_RV	GATA2-AS1
80498	chr3	128491698	128493354	-0.033582015377373396	3.3375733937145625e-6	0.010299297583021595	cg06490988_TC11	10	GATA2;GATA2-AS1	GATA2;GATA2;GATA2;GATA2;GATA2;GATA2;GATA2-AS1;GATA2-AS1;GATA2-AS1	processed_transcript;protein_coding;protein_coding;protein_coding;protein_coding;protein_coding;lncRNA;lncRNA;lncRNA	ENST00000696655.1;ENST00000341105.7;ENST00000498200.1;ENST00000696466.1;ENST00000696654.1;ENST00000696661.1;ENST00000464242.1;ENST00000468377.1;ENST00000669945.1	29;44;16;29;29;-1250;3946;3926;3381	LV_RV	GATA2
80498	chr3	128491698	128493354	-0.033582015377373396	3.3375733937145625e-6	0.010299297583021595	cg06490988_TC11	10	GATA2;GATA2-AS1	GATA2;GATA2;GATA2;GATA2;GATA2;GATA2;GATA2-AS1;GATA2-AS1;GATA2-AS1	processed_transcript;protein_coding;protein_coding;protein_coding;protein_coding;protein_coding;lncRNA;lncRNA;lncRNA	ENST00000696655.1;ENST00000341105.7;ENST00000498200.1;ENST00000696466.1;ENST00000696654.1;ENST00000696661.1;ENST00000464242.1;ENST00000468377.1;ENST00000669945.1	29;44;16;29;29;-1250;3946;3926;3381	LV_RV	GATA2-AS1
80498	chr3	128491698	128493354	-0.033582015377373396	3.3375733937145625e-6	0.010299297583021595	cg16674492_TC11	10	GATA2;GATA2-AS1	GATA2;GATA2;GATA2;GATA2;GATA2;GATA2;GATA2-AS1;GATA2-AS1;GATA2-AS1	processed_transcript;protein_coding;protein_coding;protein_coding;protein_coding;protein_coding;lncRNA;lncRNA;lncRNA	ENST00000696655.1;ENST00000341105.7;ENST00000498200.1;ENST00000696466.1;ENST00000696654.1;ENST00000696661.1;ENST00000464242.1;ENST00000468377.1;ENST00000669945.1	344;359;331;344;344;-935;3631;3611;3066	LV_RV	GATA2
80498	chr3	128491698	128493354	-0.033582015377373396	3.3375733937145625e-6	0.010299297583021595	cg16674492_TC11	10	GATA2;GATA2-AS1	GATA2;GATA2;GATA2;GATA2;GATA2;GATA2;GATA2-AS1;GATA2-AS1;GATA2-AS1	processed_transcript;protein_coding;protein_coding;protein_coding;protein_coding;protein_coding;lncRNA;lncRNA;lncRNA	ENST00000696655.1;ENST00000341105.7;ENST00000498200.1;ENST00000696466.1;ENST00000696654.1;ENST00000696661.1;ENST00000464242.1;ENST00000468377.1;ENST00000669945.1	344;359;331;344;344;-935;3631;3611;3066	LV_RV	GATA2-AS1
80498	chr3	128491698	128493354	-0.033582015377373396	3.3375733937145625e-6	0.010299297583021595	cg19759549_BC11	10	GATA2;GATA2-AS1	GATA2;GATA2;GATA2;GATA2;GATA2;GATA2;GATA2-AS1;GATA2-AS1;GATA2-AS1	processed_transcript;protein_coding;protein_coding;protein_coding;protein_coding;protein_coding;lncRNA;lncRNA;lncRNA	ENST00000696655.1;ENST00000341105.7;ENST00000498200.1;ENST00000696466.1;ENST00000696654.1;ENST00000696661.1;ENST00000464242.1;ENST00000468377.1;ENST00000669945.1	934;949;921;934;934;-345;3041;3021;2476	LV_RV	GATA2
80498	chr3	128491698	128493354	-0.033582015377373396	3.3375733937145625e-6	0.010299297583021595	cg19759549_BC11	10	GATA2;GATA2-AS1	GATA2;GATA2;GATA2;GATA2;GATA2;GATA2;GATA2-AS1;GATA2-AS1;GATA2-AS1	processed_transcript;protein_coding;protein_coding;protein_coding;protein_coding;protein_coding;lncRNA;lncRNA;lncRNA	ENST00000696655.1;ENST00000341105.7;ENST00000498200.1;ENST00000696466.1;ENST00000696654.1;ENST00000696661.1;ENST00000464242.1;ENST00000468377.1;ENST00000669945.1	934;949;921;934;934;-345;3041;3021;2476	LV_RV	GATA2-AS1
80498	chr3	128491698	128493354	-0.033582015377373396	3.3375733937145625e-6	0.010299297583021595	cg21675036_TC21	10	GATA2;GATA2-AS1	GATA2;GATA2;GATA2;GATA2;GATA2;GATA2;GATA2-AS1;GATA2-AS1;GATA2-AS1	processed_transcript;protein_coding;protein_coding;protein_coding;protein_coding;protein_coding;lncRNA;lncRNA;lncRNA	ENST00000696655.1;ENST00000341105.7;ENST00000498200.1;ENST00000696466.1;ENST00000696654.1;ENST00000696661.1;ENST00000464242.1;ENST00000468377.1;ENST00000669945.1	-166;-151;-179;-166;-166;-1445;4141;4121;3576	LV_RV	GATA2
80498	chr3	128491698	128493354	-0.033582015377373396	3.3375733937145625e-6	0.010299297583021595	cg21675036_TC21	10	GATA2;GATA2-AS1	GATA2;GATA2;GATA2;GATA2;GATA2;GATA2;GATA2-AS1;GATA2-AS1;GATA2-AS1	processed_transcript;protein_coding;protein_coding;protein_coding;protein_coding;protein_coding;lncRNA;lncRNA;lncRNA	ENST00000696655.1;ENST00000341105.7;ENST00000498200.1;ENST00000696466.1;ENST00000696654.1;ENST00000696661.1;ENST00000464242.1;ENST00000468377.1;ENST00000669945.1	-166;-151;-179;-166;-166;-1445;4141;4121;3576	LV_RV	GATA2-AS1
80498	chr3	128491698	128493354	-0.033582015377373396	3.3375733937145625e-6	0.010299297583021595	cg22978620_BC11	10	GATA2;GATA2-AS1	GATA2;GATA2;GATA2;GATA2;GATA2;GATA2;GATA2;GATA2-AS1;GATA2-AS1;GATA2-AS1	processed_transcript;protein_coding;protein_coding;protein_coding;protein_coding;protein_coding;protein_coding;lncRNA;lncRNA;lncRNA	ENST00000696655.1;ENST00000341105.7;ENST00000492608.1;ENST00000498200.1;ENST00000696466.1;ENST00000696654.1;ENST00000696661.1;ENST00000464242.1;ENST00000468377.1;ENST00000669945.1	1142;1157;-1396;1129;1142;1142;-137;2833;2813;2268	LV_RV	GATA2
80498	chr3	128491698	128493354	-0.033582015377373396	3.3375733937145625e-6	0.010299297583021595	cg22978620_BC11	10	GATA2;GATA2-AS1	GATA2;GATA2;GATA2;GATA2;GATA2;GATA2;GATA2;GATA2-AS1;GATA2-AS1;GATA2-AS1	processed_transcript;protein_coding;protein_coding;protein_coding;protein_coding;protein_coding;protein_coding;lncRNA;lncRNA;lncRNA	ENST00000696655.1;ENST00000341105.7;ENST00000492608.1;ENST00000498200.1;ENST00000696466.1;ENST00000696654.1;ENST00000696661.1;ENST00000464242.1;ENST00000468377.1;ENST00000669945.1	1142;1157;-1396;1129;1142;1142;-137;2833;2813;2268	LV_RV	GATA2-AS1
80498	chr3	128491698	128493354	-0.033582015377373396	3.3375733937145625e-6	0.010299297583021595	cg25395660_TC11	10	GATA2;GATA2-AS1	GATA2;GATA2;GATA2;GATA2;GATA2;GATA2;GATA2-AS1;GATA2-AS1;GATA2-AS1	processed_transcript;protein_coding;protein_coding;protein_coding;protein_coding;protein_coding;lncRNA;lncRNA;lncRNA	ENST00000696655.1;ENST00000341105.7;ENST00000498200.1;ENST00000696466.1;ENST00000696654.1;ENST00000696661.1;ENST00000464242.1;ENST00000468377.1;ENST00000669945.1	-155;-140;-168;-155;-155;-1434;4130;4110;3565	LV_RV	GATA2
80498	chr3	128491698	128493354	-0.033582015377373396	3.3375733937145625e-6	0.010299297583021595	cg25395660_TC11	10	GATA2;GATA2-AS1	GATA2;GATA2;GATA2;GATA2;GATA2;GATA2;GATA2-AS1;GATA2-AS1;GATA2-AS1	processed_transcript;protein_coding;protein_coding;protein_coding;protein_coding;protein_coding;lncRNA;lncRNA;lncRNA	ENST00000696655.1;ENST00000341105.7;ENST00000498200.1;ENST00000696466.1;ENST00000696654.1;ENST00000696661.1;ENST00000464242.1;ENST00000468377.1;ENST00000669945.1	-155;-140;-168;-155;-155;-1434;4130;4110;3565	LV_RV	GATA2-AS1
80498	chr3	128491698	128493354	-0.033582015377373396	3.3375733937145625e-6	0.010299297583021595	cg25772723_TC21	10	GATA2;GATA2-AS1	GATA2;GATA2;GATA2;GATA2;GATA2;GATA2;GATA2-AS1;GATA2-AS1;GATA2-AS1	processed_transcript;protein_coding;protein_coding;protein_coding;protein_coding;protein_coding;lncRNA;lncRNA;lncRNA	ENST00000696655.1;ENST00000341105.7;ENST00000498200.1;ENST00000696466.1;ENST00000696654.1;ENST00000696661.1;ENST00000464242.1;ENST00000468377.1;ENST00000669945.1	904;919;891;904;904;-375;3071;3051;2506	LV_RV	GATA2
80498	chr3	128491698	128493354	-0.033582015377373396	3.3375733937145625e-6	0.010299297583021595	cg25772723_TC21	10	GATA2;GATA2-AS1	GATA2;GATA2;GATA2;GATA2;GATA2;GATA2;GATA2-AS1;GATA2-AS1;GATA2-AS1	processed_transcript;protein_coding;protein_coding;protein_coding;protein_coding;protein_coding;lncRNA;lncRNA;lncRNA	ENST00000696655.1;ENST00000341105.7;ENST00000498200.1;ENST00000696466.1;ENST00000696654.1;ENST00000696661.1;ENST00000464242.1;ENST00000468377.1;ENST00000669945.1	904;919;891;904;904;-375;3071;3051;2506	LV_RV	GATA2-AS1
82381	chr3	143110505	143118723	-0.008597735408700317	1.1732224085005311e-5	0.021720417072351655	cg01328703_TC21	13	NA	NA	NA	NA	NA	LV_RV	NA
82381	chr3	143110505	143118723	-0.008597735408700317	1.1732224085005311e-5	0.021720417072351655	cg01461949_TC21	13	ENSG00000243733	ENSG00000243733	lncRNA	ENST00000492307.1	-97	LV_RV	ENSG00000243733
82381	chr3	143110505	143118723	-0.008597735408700317	1.1732224085005311e-5	0.021720417072351655	cg05842437_TC21	13	ENSG00000243733	ENSG00000243733	lncRNA	ENST00000492307.1	-1297	LV_RV	ENSG00000243733
82381	chr3	143110505	143118723	-0.008597735408700317	1.1732224085005311e-5	0.021720417072351655	cg14512975_BC21	13	ENSG00000243733	ENSG00000243733	lncRNA	ENST00000492307.1	-1164	LV_RV	ENSG00000243733
82381	chr3	143110505	143118723	-0.008597735408700317	1.1732224085005311e-5	0.021720417072351655	cg17024542_TC21	13	CHST2	CHST2	protein_coding	ENST00000309575.5	-1141	LV_RV	CHST2
82381	chr3	143110505	143118723	-0.008597735408700317	1.1732224085005311e-5	0.021720417072351655	cg19027710_BC11	13	CHST2	CHST2	protein_coding	ENST00000309575.5	-1084	LV_RV	CHST2
82381	chr3	143110505	143118723	-0.008597735408700317	1.1732224085005311e-5	0.021720417072351655	cg21468550_TC21	13	ENSG00000243733	ENSG00000243733	lncRNA	ENST00000492307.1	-1259	LV_RV	ENSG00000243733
82381	chr3	143110505	143118723	-0.008597735408700317	1.1732224085005311e-5	0.021720417072351655	cg21597025_TC21	13	CHST2	CHST2	protein_coding	ENST00000309575.5	-1049	LV_RV	CHST2
82381	chr3	143110505	143118723	-0.008597735408700317	1.1732224085005311e-5	0.021720417072351655	cg21597025_TC22	13	CHST2	CHST2	protein_coding	ENST00000309575.5	-1049	LV_RV	CHST2
82381	chr3	143110505	143118723	-0.008597735408700317	1.1732224085005311e-5	0.021720417072351655	cg21597025_TC23	13	CHST2	CHST2	protein_coding	ENST00000309575.5	-1049	LV_RV	CHST2
82381	chr3	143110505	143118723	-0.008597735408700317	1.1732224085005311e-5	0.021720417072351655	cg21597025_TC24	13	CHST2	CHST2	protein_coding	ENST00000309575.5	-1049	LV_RV	CHST2
82381	chr3	143110505	143118723	-0.008597735408700317	1.1732224085005311e-5	0.021720417072351655	cg21597025_TC25	13	CHST2	CHST2	protein_coding	ENST00000309575.5	-1049	LV_RV	CHST2
82381	chr3	143110505	143118723	-0.008597735408700317	1.1732224085005311e-5	0.021720417072351655	cg21597025_TC26	13	CHST2	CHST2	protein_coding	ENST00000309575.5	-1049	LV_RV	CHST2
84256	chr3	169660887	169663787	0.007206231445124353	7.090596228191452e-7	0.0039072527926985335	cg00988247_BC21	13	MECOM	MECOM;MECOM;MECOM;MECOM	processed_transcript;protein_coding;protein_coding;protein_coding	ENST00000485957.1;ENST00000486748.2;ENST00000494292.6;ENST00000651503.2	2649;2806;2806;2743	LV_RV	MECOM
84256	chr3	169660887	169663787	0.007206231445124353	7.090596228191452e-7	0.0039072527926985335	cg01277372_BC21	13	MECOM	MECOM;MECOM;MECOM;MECOM	processed_transcript;protein_coding;protein_coding;protein_coding	ENST00000485957.1;ENST00000486748.2;ENST00000494292.6;ENST00000651503.2	2643;2800;2800;2737	LV_RV	MECOM
84256	chr3	169660887	169663787	0.007206231445124353	7.090596228191452e-7	0.0039072527926985335	cg05656590_BC11	13	MECOM	MECOM;MECOM;MECOM;MECOM	processed_transcript;protein_coding;protein_coding;protein_coding	ENST00000485957.1;ENST00000486748.2;ENST00000494292.6;ENST00000651503.2	-167;-10;-10;-73	LV_RV	MECOM
84256	chr3	169660887	169663787	0.007206231445124353	7.090596228191452e-7	0.0039072527926985335	cg06201393_TC21	13	MECOM	MECOM;MECOM;MECOM;MECOM	processed_transcript;protein_coding;protein_coding;protein_coding	ENST00000485957.1;ENST00000486748.2;ENST00000494292.6;ENST00000651503.2	2572;2729;2729;2666	LV_RV	MECOM
84256	chr3	169660887	169663787	0.007206231445124353	7.090596228191452e-7	0.0039072527926985335	cg10903116_TC21	13	MECOM	MECOM;MECOM;MECOM;MECOM	processed_transcript;protein_coding;protein_coding;protein_coding	ENST00000485957.1;ENST00000486748.2;ENST00000494292.6;ENST00000651503.2	1567;1724;1724;1661	LV_RV	MECOM
84256	chr3	169660887	169663787	0.007206231445124353	7.090596228191452e-7	0.0039072527926985335	cg10953508_TC21	13	MECOM	MECOM;MECOM;MECOM;MECOM	processed_transcript;protein_coding;protein_coding;protein_coding	ENST00000485957.1;ENST00000486748.2;ENST00000494292.6;ENST00000651503.2	352;509;509;446	LV_RV	MECOM
84256	chr3	169660887	169663787	0.007206231445124353	7.090596228191452e-7	0.0039072527926985335	cg11590700_TC21	13	MECOM	MECOM;MECOM;MECOM;MECOM	processed_transcript;protein_coding;protein_coding;protein_coding	ENST00000485957.1;ENST00000486748.2;ENST00000494292.6;ENST00000651503.2	166;323;323;260	LV_RV	MECOM
84256	chr3	169660887	169663787	0.007206231445124353	7.090596228191452e-7	0.0039072527926985335	cg12515314_TC21	13	MECOM	MECOM;MECOM;MECOM;MECOM	processed_transcript;protein_coding;protein_coding;protein_coding	ENST00000485957.1;ENST00000486748.2;ENST00000494292.6;ENST00000651503.2	2141;2298;2298;2235	LV_RV	MECOM
84256	chr3	169660887	169663787	0.007206231445124353	7.090596228191452e-7	0.0039072527926985335	cg16640034_BC21	13	MECOM	MECOM;MECOM;MECOM;MECOM	processed_transcript;protein_coding;protein_coding;protein_coding	ENST00000485957.1;ENST00000486748.2;ENST00000494292.6;ENST00000651503.2	2705;2862;2862;2799	LV_RV	MECOM
84256	chr3	169660887	169663787	0.007206231445124353	7.090596228191452e-7	0.0039072527926985335	cg17708456_TC11	13	MECOM	MECOM;MECOM;MECOM;MECOM	processed_transcript;protein_coding;protein_coding;protein_coding	ENST00000485957.1;ENST00000486748.2;ENST00000494292.6;ENST00000651503.2	-156;1;1;-62	LV_RV	MECOM
84256	chr3	169660887	169663787	0.007206231445124353	7.090596228191452e-7	0.0039072527926985335	cg19986202_BC11	13	MECOM	MECOM;MECOM;MECOM;MECOM	processed_transcript;protein_coding;protein_coding;protein_coding	ENST00000485957.1;ENST00000486748.2;ENST00000494292.6;ENST00000651503.2	1853;2010;2010;1947	LV_RV	MECOM
84256	chr3	169660887	169663787	0.007206231445124353	7.090596228191452e-7	0.0039072527926985335	cg20096204_BC21	13	MECOM	MECOM;MECOM;MECOM;MECOM	processed_transcript;protein_coding;protein_coding;protein_coding	ENST00000485957.1;ENST00000486748.2;ENST00000494292.6;ENST00000651503.2	2732;2889;2889;2826	LV_RV	MECOM
84256	chr3	169660887	169663787	0.007206231445124353	7.090596228191452e-7	0.0039072527926985335	cg22878627_TC21	13	MECOM	MECOM;MECOM;MECOM;MECOM	processed_transcript;protein_coding;protein_coding;protein_coding	ENST00000485957.1;ENST00000486748.2;ENST00000494292.6;ENST00000651503.2	2397;2554;2554;2491	LV_RV	MECOM
86157	chr3	186046552	186066005	7.243445635487447e-4	1.5543554881922057e-5	0.02505820753442377	cg00437074_TC21	13	ETV5	ETV5;ETV5;ETV5;ETV5	nonsense_mediated_decay;processed_transcript;protein_coding;protein_coding	ENST00000433149.1;ENST00000480706.1;ENST00000306376.10;ENST00000434744.5	5657;4247;48776;48362	LV_RV	ETV5
86157	chr3	186046552	186066005	7.243445635487447e-4	1.5543554881922057e-5	0.02505820753442377	cg03484218_TC21	13	ETV5	ETV5;ETV5;ETV5;ETV5;ETV5;ETV5	nonsense_mediated_decay;processed_transcript;processed_transcript;processed_transcript;protein_coding;protein_coding	ENST00000433149.1;ENST00000480706.1;ENST00000484223.1;ENST00000489830.5;ENST00000306376.10;ENST00000434744.5	852;-558;13987;14788;43971;43557	LV_RV	ETV5
86157	chr3	186046552	186066005	7.243445635487447e-4	1.5543554881922057e-5	0.02505820753442377	cg04451564_BC21	13	ETV5	ETV5	protein_coding	ENST00000306376.10	62538	LV_RV	ETV5
86157	chr3	186046552	186066005	7.243445635487447e-4	1.5543554881922057e-5	0.02505820753442377	cg05938855_BC21	13	ETV5	ETV5;ETV5;ETV5;ETV5	nonsense_mediated_decay;processed_transcript;protein_coding;protein_coding	ENST00000433149.1;ENST00000480706.1;ENST00000306376.10;ENST00000434744.5	11678;10268;54797;54383	LV_RV	ETV5
86157	chr3	186046552	186066005	7.243445635487447e-4	1.5543554881922057e-5	0.02505820753442377	cg05938865_BC21	13	ETV5	ETV5;ETV5;ETV5;ETV5	nonsense_mediated_decay;processed_transcript;protein_coding;protein_coding	ENST00000433149.1;ENST00000480706.1;ENST00000306376.10;ENST00000434744.5	10783;9373;53902;53488	LV_RV	ETV5
86157	chr3	186046552	186066005	7.243445635487447e-4	1.5543554881922057e-5	0.02505820753442377	cg05938867_BC21	13	ETV5	ETV5;ETV5;ETV5;ETV5	nonsense_mediated_decay;processed_transcript;protein_coding;protein_coding	ENST00000433149.1;ENST00000480706.1;ENST00000306376.10;ENST00000434744.5	10620;9210;53739;53325	LV_RV	ETV5
86157	chr3	186046552	186066005	7.243445635487447e-4	1.5543554881922057e-5	0.02505820753442377	cg05938892_BC21	13	ETV5	ETV5;ETV5;ETV5;ETV5	nonsense_mediated_decay;processed_transcript;protein_coding;protein_coding	ENST00000433149.1;ENST00000480706.1;ENST00000306376.10;ENST00000434744.5	8452;7042;51571;51157	LV_RV	ETV5
86157	chr3	186046552	186066005	7.243445635487447e-4	1.5543554881922057e-5	0.02505820753442377	cg05938895_BC21	13	ETV5	ETV5;ETV5;ETV5;ETV5	nonsense_mediated_decay;processed_transcript;protein_coding;protein_coding	ENST00000433149.1;ENST00000480706.1;ENST00000306376.10;ENST00000434744.5	8010;6600;51129;50715	LV_RV	ETV5
86157	chr3	186046552	186066005	7.243445635487447e-4	1.5543554881922057e-5	0.02505820753442377	cg06390643_TC21	13	ETV5	ETV5;ETV5;ETV5;ETV5	nonsense_mediated_decay;processed_transcript;protein_coding;protein_coding	ENST00000433149.1;ENST00000480706.1;ENST00000306376.10;ENST00000434744.5	8290;6880;51409;50995	LV_RV	ETV5
86157	chr3	186046552	186066005	7.243445635487447e-4	1.5543554881922057e-5	0.02505820753442377	cg10870832_BC21	13	ETV5	ETV5;ETV5;ETV5;ETV5;ETV5;ETV5	nonsense_mediated_decay;processed_transcript;processed_transcript;processed_transcript;protein_coding;protein_coding	ENST00000433149.1;ENST00000480706.1;ENST00000484223.1;ENST00000489830.5;ENST00000306376.10;ENST00000434744.5	-33;-1443;13102;13903;43086;42672	LV_RV	ETV5
86157	chr3	186046552	186066005	7.243445635487447e-4	1.5543554881922057e-5	0.02505820753442377	cg15886689_TC21	13	ETV5	ETV5;ETV5;ETV5;ETV5;ETV5;ETV5	nonsense_mediated_decay;processed_transcript;processed_transcript;processed_transcript;protein_coding;protein_coding	ENST00000433149.1;ENST00000480706.1;ENST00000484223.1;ENST00000489830.5;ENST00000306376.10;ENST00000434744.5	1276;-134;14411;15212;44395;43981	LV_RV	ETV5
86157	chr3	186046552	186066005	7.243445635487447e-4	1.5543554881922057e-5	0.02505820753442377	cg18639436_BC21	13	ETV5	ETV5;ETV5;ETV5;ETV5;ETV5;ETV5	nonsense_mediated_decay;processed_transcript;processed_transcript;processed_transcript;protein_coding;protein_coding	ENST00000433149.1;ENST00000480706.1;ENST00000484223.1;ENST00000489830.5;ENST00000306376.10;ENST00000434744.5	149;-1261;13284;14085;43268;42854	LV_RV	ETV5
86157	chr3	186046552	186066005	7.243445635487447e-4	1.5543554881922057e-5	0.02505820753442377	cg22471847_BC21	13	ETV5	ETV5;ETV5;ETV5;ETV5;ETV5;ETV5	nonsense_mediated_decay;processed_transcript;processed_transcript;processed_transcript;protein_coding;protein_coding	ENST00000433149.1;ENST00000480706.1;ENST00000484223.1;ENST00000489830.5;ENST00000306376.10;ENST00000434744.5	211;-1199;13346;14147;43330;42916	LV_RV	ETV5
87511	chr3	195122334	195123668	5.196358175174165e-4	4.9311530344352956e-5	0.04589206909038365	cg04344361_TC21	6	XXYLT1	XXYLT1;XXYLT1;XXYLT1;XXYLT1;XXYLT1;XXYLT1;XXYLT1	nonsense_mediated_decay;processed_transcript;processed_transcript;protein_coding;protein_coding;protein_coding;protein_coding	ENST00000418940.5;ENST00000473200.1;ENST00000491138.1;ENST00000310380.11;ENST00000356740.5;ENST00000429994.5;ENST00000437101.5	124228;30475;86238;147531;-1436;124292;61170	LV_RV	XXYLT1
87511	chr3	195122334	195123668	5.196358175174165e-4	4.9311530344352956e-5	0.04589206909038365	cg06022941_TC21	6	XXYLT1	XXYLT1;XXYLT1;XXYLT1;XXYLT1;XXYLT1;XXYLT1;XXYLT1	nonsense_mediated_decay;processed_transcript;processed_transcript;protein_coding;protein_coding;protein_coding;protein_coding	ENST00000418940.5;ENST00000473200.1;ENST00000491138.1;ENST00000310380.11;ENST00000356740.5;ENST00000429994.5;ENST00000437101.5	125217;31464;87227;148520;-447;125281;62159	LV_RV	XXYLT1
87511	chr3	195122334	195123668	5.196358175174165e-4	4.9311530344352956e-5	0.04589206909038365	cg08986076_TC21	6	XXYLT1	XXYLT1;XXYLT1;XXYLT1;XXYLT1;XXYLT1;XXYLT1;XXYLT1	nonsense_mediated_decay;processed_transcript;processed_transcript;protein_coding;protein_coding;protein_coding;protein_coding	ENST00000418940.5;ENST00000473200.1;ENST00000491138.1;ENST00000310380.11;ENST00000356740.5;ENST00000429994.5;ENST00000437101.5	125478;31725;87488;148781;-186;125542;62420	LV_RV	XXYLT1
87511	chr3	195122334	195123668	5.196358175174165e-4	4.9311530344352956e-5	0.04589206909038365	cg15662654_TC21	6	XXYLT1	XXYLT1;XXYLT1;XXYLT1;XXYLT1;XXYLT1;XXYLT1;XXYLT1	nonsense_mediated_decay;processed_transcript;processed_transcript;protein_coding;protein_coding;protein_coding;protein_coding	ENST00000418940.5;ENST00000473200.1;ENST00000491138.1;ENST00000310380.11;ENST00000356740.5;ENST00000429994.5;ENST00000437101.5	125523;31770;87533;148826;-141;125587;62465	LV_RV	XXYLT1
87511	chr3	195122334	195123668	5.196358175174165e-4	4.9311530344352956e-5	0.04589206909038365	cg16263129_BC21	6	XXYLT1	XXYLT1;XXYLT1;XXYLT1;XXYLT1;XXYLT1;XXYLT1;XXYLT1	nonsense_mediated_decay;processed_transcript;processed_transcript;protein_coding;protein_coding;protein_coding;protein_coding	ENST00000418940.5;ENST00000473200.1;ENST00000491138.1;ENST00000310380.11;ENST00000356740.5;ENST00000429994.5;ENST00000437101.5	124412;30659;86422;147715;-1252;124476;61354	LV_RV	XXYLT1
87511	chr3	195122334	195123668	5.196358175174165e-4	4.9311530344352956e-5	0.04589206909038365	cg27651665_BC21	6	XXYLT1	XXYLT1;XXYLT1;XXYLT1;XXYLT1;XXYLT1;XXYLT1;XXYLT1	nonsense_mediated_decay;processed_transcript;processed_transcript;protein_coding;protein_coding;protein_coding;protein_coding	ENST00000418940.5;ENST00000473200.1;ENST00000491138.1;ENST00000310380.11;ENST00000356740.5;ENST00000429994.5;ENST00000437101.5	124190;30437;86200;147493;-1474;124254;61132	LV_RV	XXYLT1
98142	chr4	110610770	110612796	-0.022219333389411563	1.3679877982283846e-7	0.001256163990100346	cg00126148_BC21	14	PANCR	PANCR;PANCR;PANCR	lncRNA;lncRNA;lncRNA	ENST00000503456.1;ENST00000513690.3;ENST00000690430.1	3055;3243;3243	LV_RV	PANCR
98142	chr4	110610770	110612796	-0.022219333389411563	1.3679877982283846e-7	0.001256163990100346	cg02719154_BC21	14	PANCR	PANCR;PANCR;PANCR	lncRNA;lncRNA;lncRNA	ENST00000503456.1;ENST00000513690.3;ENST00000690430.1	2749;2937;2937	LV_RV	PANCR
98142	chr4	110610770	110612796	-0.022219333389411563	1.3679877982283846e-7	0.001256163990100346	cg04355159_TC21	14	PANCR	PANCR;PANCR;PANCR	lncRNA;lncRNA;lncRNA	ENST00000503456.1;ENST00000513690.3;ENST00000690430.1	2621;2809;2809	LV_RV	PANCR
98142	chr4	110610770	110612796	-0.022219333389411563	1.3679877982283846e-7	0.001256163990100346	cg05103917_BC21	14	PANCR	PANCR;PANCR;PANCR	lncRNA;lncRNA;lncRNA	ENST00000503456.1;ENST00000513690.3;ENST00000690430.1	3025;3213;3213	LV_RV	PANCR
98142	chr4	110610770	110612796	-0.022219333389411563	1.3679877982283846e-7	0.001256163990100346	cg05722981_BC21	14	PANCR	PANCR;PANCR;PANCR	lncRNA;lncRNA;lncRNA	ENST00000503456.1;ENST00000513690.3;ENST00000690430.1	3063;3251;3251	LV_RV	PANCR
98142	chr4	110610770	110612796	-0.022219333389411563	1.3679877982283846e-7	0.001256163990100346	cg06374962_BC11	14	PANCR	PANCR;PANCR;PANCR	lncRNA;lncRNA;lncRNA	ENST00000503456.1;ENST00000513690.3;ENST00000690430.1	4646;4834;4834	LV_RV	PANCR
98142	chr4	110610770	110612796	-0.022219333389411563	1.3679877982283846e-7	0.001256163990100346	cg07349208_BC11	14	PANCR	PANCR;PANCR;PANCR	lncRNA;lncRNA;lncRNA	ENST00000503456.1;ENST00000513690.3;ENST00000690430.1	3893;4081;4081	LV_RV	PANCR
98142	chr4	110610770	110612796	-0.022219333389411563	1.3679877982283846e-7	0.001256163990100346	cg10699857_TC21	14	PANCR	PANCR;PANCR;PANCR	lncRNA;lncRNA;lncRNA	ENST00000503456.1;ENST00000513690.3;ENST00000690430.1	3576;3764;3764	LV_RV	PANCR
98142	chr4	110610770	110612796	-0.022219333389411563	1.3679877982283846e-7	0.001256163990100346	cg11416290_BC21	14	PANCR	PANCR;PANCR;PANCR	lncRNA;lncRNA;lncRNA	ENST00000503456.1;ENST00000513690.3;ENST00000690430.1	4162;4350;4350	LV_RV	PANCR
98142	chr4	110610770	110612796	-0.022219333389411563	1.3679877982283846e-7	0.001256163990100346	cg11930400_BC21	14	PANCR	PANCR;PANCR;PANCR	lncRNA;lncRNA;lncRNA	ENST00000503456.1;ENST00000513690.3;ENST00000690430.1	2689;2877;2877	LV_RV	PANCR
98142	chr4	110610770	110612796	-0.022219333389411563	1.3679877982283846e-7	0.001256163990100346	cg12652641_BC21	14	PANCR	PANCR;PANCR;PANCR	lncRNA;lncRNA;lncRNA	ENST00000503456.1;ENST00000513690.3;ENST00000690430.1	3305;3493;3493	LV_RV	PANCR
98142	chr4	110610770	110612796	-0.022219333389411563	1.3679877982283846e-7	0.001256163990100346	cg18064927_BC21	14	PANCR	PANCR;PANCR;PANCR	lncRNA;lncRNA;lncRNA	ENST00000503456.1;ENST00000513690.3;ENST00000690430.1	4597;4785;4785	LV_RV	PANCR
98142	chr4	110610770	110612796	-0.022219333389411563	1.3679877982283846e-7	0.001256163990100346	cg22006640_TC11	14	PANCR	PANCR;PANCR;PANCR	lncRNA;lncRNA;lncRNA	ENST00000503456.1;ENST00000513690.3;ENST00000690430.1	4537;4725;4725	LV_RV	PANCR
98142	chr4	110610770	110612796	-0.022219333389411563	1.3679877982283846e-7	0.001256163990100346	cg23404248_TC21	14	PANCR	PANCR;PANCR;PANCR	lncRNA;lncRNA;lncRNA	ENST00000503456.1;ENST00000513690.3;ENST00000690430.1	3377;3565;3565	LV_RV	PANCR
111317	chr5	88889147	88890177	-0.009122655384315568	2.8748732767452615e-5	0.033433533042284386	cg04694437_BC21	9	MEF2C;MEF2C-AS1	MEF2C;MEF2C;MEF2C;MEF2C;MEF2C;MEF2C;MEF2C;MEF2C;MEF2C;MEF2C;MEF2C;MEF2C-AS1;MEF2C-AS1;MEF2C-AS1;MEF2C-AS1;MEF2C-AS1;MEF2C-AS1;MEF2C-AS1;MEF2C-AS1;MEF2C-AS1;MEF2C-AS1;MEF2C-AS1;MEF2C-AS1;MEF2C-AS1;MEF2C-AS1;MEF2C-AS1;MEF2C-AS1;MEF2C-AS1;MEF2C-AS1;MEF2C-AS1;MEF2C-AS1;MEF2C-AS1;MEF2C-AS1;MEF2C-AS1;MEF2C-AS1;MEF2C-AS1;MEF2C-AS1;MEF2C-AS1;MEF2C-AS1;MEF2C-AS1;MEF2C-AS1;MEF2C-AS1;MEF2C-AS1;MEF2C-AS1	processed_transcript;processed_transcript;processed_transcript;processed_transcript;processed_transcript;protein_coding;protein_coding;protein_coding;protein_coding;protein_coding;retained_intron;lncRNA;lncRNA;lncRNA;lncRNA;lncRNA;lncRNA;lncRNA;lncRNA;lncRNA;lncRNA;lncRNA;lncRNA;lncRNA;lncRNA;lncRNA;lncRNA;lncRNA;lncRNA;lncRNA;lncRNA;lncRNA;lncRNA;lncRNA;lncRNA;lncRNA;lncRNA;lncRNA;lncRNA;lncRNA;lncRNA;lncRNA;lncRNA;lncRNA	ENST00000515093.1;ENST00000636349.1;ENST00000637167.1;ENST00000637231.1;ENST00000637663.1;ENST00000340208.9;ENST00000424173.6;ENST00000625674.2;ENST00000627659.2;ENST00000629612.2;ENST00000503955.1;ENST00000508718.6;ENST00000509179.5;ENST00000511100.5;ENST00000511876.5;ENST00000512585.5;ENST00000513704.7;ENST00000514011.5;ENST00000514092.5;ENST00000514158.6;ENST00000514571.2;ENST00000514794.6;ENST00000684854.1;ENST00000684894.1;ENST00000685027.1;ENST00000685645.1;ENST00000686604.2;ENST00000687485.1;ENST00000688169.1;ENST00000688814.1;ENST00000689963.1;ENST00000690169.1;ENST00000691164.1;ENST00000691685.1;ENST00000692315.1;ENST00000700807.1;ENST00000700959.1;ENST00000701379.1;ENST00000701413.1;ENST00000701972.1;ENST00000702018.1;ENST00000702026.1;ENST00000702112.1;ENST00000702120.1	91;-1001;-269;-301;66;14820;15024;14819;14864;14872;14819;-100;-140;5906;-217;5817;-70;-101;-211;-116;-166;5835;-164;-216;5882;-211;-27;-222;5886;-70;-170;-203;-165;-211;-216;5874;-216;-90;-91;-196;5877;-44;-211;-212	LV_RV	MEF2C
111317	chr5	88889147	88890177	-0.009122655384315568	2.8748732767452615e-5	0.033433533042284386	cg04694437_BC21	9	MEF2C;MEF2C-AS1	MEF2C;MEF2C;MEF2C;MEF2C;MEF2C;MEF2C;MEF2C;MEF2C;MEF2C;MEF2C;MEF2C;MEF2C-AS1;MEF2C-AS1;MEF2C-AS1;MEF2C-AS1;MEF2C-AS1;MEF2C-AS1;MEF2C-AS1;MEF2C-AS1;MEF2C-AS1;MEF2C-AS1;MEF2C-AS1;MEF2C-AS1;MEF2C-AS1;MEF2C-AS1;MEF2C-AS1;MEF2C-AS1;MEF2C-AS1;MEF2C-AS1;MEF2C-AS1;MEF2C-AS1;MEF2C-AS1;MEF2C-AS1;MEF2C-AS1;MEF2C-AS1;MEF2C-AS1;MEF2C-AS1;MEF2C-AS1;MEF2C-AS1;MEF2C-AS1;MEF2C-AS1;MEF2C-AS1;MEF2C-AS1;MEF2C-AS1	processed_transcript;processed_transcript;processed_transcript;processed_transcript;processed_transcript;protein_coding;protein_coding;protein_coding;protein_coding;protein_coding;retained_intron;lncRNA;lncRNA;lncRNA;lncRNA;lncRNA;lncRNA;lncRNA;lncRNA;lncRNA;lncRNA;lncRNA;lncRNA;lncRNA;lncRNA;lncRNA;lncRNA;lncRNA;lncRNA;lncRNA;lncRNA;lncRNA;lncRNA;lncRNA;lncRNA;lncRNA;lncRNA;lncRNA;lncRNA;lncRNA;lncRNA;lncRNA;lncRNA;lncRNA	ENST00000515093.1;ENST00000636349.1;ENST00000637167.1;ENST00000637231.1;ENST00000637663.1;ENST00000340208.9;ENST00000424173.6;ENST00000625674.2;ENST00000627659.2;ENST00000629612.2;ENST00000503955.1;ENST00000508718.6;ENST00000509179.5;ENST00000511100.5;ENST00000511876.5;ENST00000512585.5;ENST00000513704.7;ENST00000514011.5;ENST00000514092.5;ENST00000514158.6;ENST00000514571.2;ENST00000514794.6;ENST00000684854.1;ENST00000684894.1;ENST00000685027.1;ENST00000685645.1;ENST00000686604.2;ENST00000687485.1;ENST00000688169.1;ENST00000688814.1;ENST00000689963.1;ENST00000690169.1;ENST00000691164.1;ENST00000691685.1;ENST00000692315.1;ENST00000700807.1;ENST00000700959.1;ENST00000701379.1;ENST00000701413.1;ENST00000701972.1;ENST00000702018.1;ENST00000702026.1;ENST00000702112.1;ENST00000702120.1	91;-1001;-269;-301;66;14820;15024;14819;14864;14872;14819;-100;-140;5906;-217;5817;-70;-101;-211;-116;-166;5835;-164;-216;5882;-211;-27;-222;5886;-70;-170;-203;-165;-211;-216;5874;-216;-90;-91;-196;5877;-44;-211;-212	LV_RV	MEF2C-AS1
111317	chr5	88889147	88890177	-0.009122655384315568	2.8748732767452615e-5	0.033433533042284386	cg08242111_TC21	9	MEF2C;MEF2C-AS1	MEF2C;MEF2C;MEF2C;MEF2C;MEF2C;MEF2C;MEF2C;MEF2C;MEF2C;MEF2C;MEF2C-AS1;MEF2C-AS1;MEF2C-AS1;MEF2C-AS1;MEF2C-AS1;MEF2C-AS1;MEF2C-AS1;MEF2C-AS1;MEF2C-AS1;MEF2C-AS1;MEF2C-AS1;MEF2C-AS1;MEF2C-AS1;MEF2C-AS1;MEF2C-AS1;MEF2C-AS1;MEF2C-AS1;MEF2C-AS1;MEF2C-AS1;MEF2C-AS1;MEF2C-AS1;MEF2C-AS1;MEF2C-AS1;MEF2C-AS1;MEF2C-AS1;MEF2C-AS1;MEF2C-AS1;MEF2C-AS1;MEF2C-AS1;MEF2C-AS1;MEF2C-AS1;MEF2C-AS1;MEF2C-AS1	processed_transcript;processed_transcript;processed_transcript;processed_transcript;protein_coding;protein_coding;protein_coding;protein_coding;protein_coding;retained_intron;lncRNA;lncRNA;lncRNA;lncRNA;lncRNA;lncRNA;lncRNA;lncRNA;lncRNA;lncRNA;lncRNA;lncRNA;lncRNA;lncRNA;lncRNA;lncRNA;lncRNA;lncRNA;lncRNA;lncRNA;lncRNA;lncRNA;lncRNA;lncRNA;lncRNA;lncRNA;lncRNA;lncRNA;lncRNA;lncRNA;lncRNA;lncRNA;lncRNA	ENST00000515093.1;ENST00000637167.1;ENST00000637231.1;ENST00000637663.1;ENST00000340208.9;ENST00000424173.6;ENST00000625674.2;ENST00000627659.2;ENST00000629612.2;ENST00000503955.1;ENST00000508718.6;ENST00000509179.5;ENST00000511100.5;ENST00000511876.5;ENST00000512585.5;ENST00000513704.7;ENST00000514011.5;ENST00000514092.5;ENST00000514158.6;ENST00000514571.2;ENST00000514794.6;ENST00000684854.1;ENST00000684894.1;ENST00000685027.1;ENST00000685645.1;ENST00000686604.2;ENST00000687485.1;ENST00000688169.1;ENST00000688814.1;ENST00000689963.1;ENST00000690169.1;ENST00000691164.1;ENST00000691685.1;ENST00000692315.1;ENST00000700807.1;ENST00000700959.1;ENST00000701379.1;ENST00000701413.1;ENST00000701972.1;ENST00000702018.1;ENST00000702026.1;ENST00000702112.1;ENST00000702120.1	-851;-1211;-1243;-876;13878;14082;13877;13922;13930;13877;842;802;6848;725;6759;872;841;731;826;776;6777;778;726;6824;731;915;720;6828;872;772;739;777;731;726;6816;726;852;851;746;6819;898;731;730	LV_RV	MEF2C
111317	chr5	88889147	88890177	-0.009122655384315568	2.8748732767452615e-5	0.033433533042284386	cg08242111_TC21	9	MEF2C;MEF2C-AS1	MEF2C;MEF2C;MEF2C;MEF2C;MEF2C;MEF2C;MEF2C;MEF2C;MEF2C;MEF2C;MEF2C-AS1;MEF2C-AS1;MEF2C-AS1;MEF2C-AS1;MEF2C-AS1;MEF2C-AS1;MEF2C-AS1;MEF2C-AS1;MEF2C-AS1;MEF2C-AS1;MEF2C-AS1;MEF2C-AS1;MEF2C-AS1;MEF2C-AS1;MEF2C-AS1;MEF2C-AS1;MEF2C-AS1;MEF2C-AS1;MEF2C-AS1;MEF2C-AS1;MEF2C-AS1;MEF2C-AS1;MEF2C-AS1;MEF2C-AS1;MEF2C-AS1;MEF2C-AS1;MEF2C-AS1;MEF2C-AS1;MEF2C-AS1;MEF2C-AS1;MEF2C-AS1;MEF2C-AS1;MEF2C-AS1	processed_transcript;processed_transcript;processed_transcript;processed_transcript;protein_coding;protein_coding;protein_coding;protein_coding;protein_coding;retained_intron;lncRNA;lncRNA;lncRNA;lncRNA;lncRNA;lncRNA;lncRNA;lncRNA;lncRNA;lncRNA;lncRNA;lncRNA;lncRNA;lncRNA;lncRNA;lncRNA;lncRNA;lncRNA;lncRNA;lncRNA;lncRNA;lncRNA;lncRNA;lncRNA;lncRNA;lncRNA;lncRNA;lncRNA;lncRNA;lncRNA;lncRNA;lncRNA;lncRNA	ENST00000515093.1;ENST00000637167.1;ENST00000637231.1;ENST00000637663.1;ENST00000340208.9;ENST00000424173.6;ENST00000625674.2;ENST00000627659.2;ENST00000629612.2;ENST00000503955.1;ENST00000508718.6;ENST00000509179.5;ENST00000511100.5;ENST00000511876.5;ENST00000512585.5;ENST00000513704.7;ENST00000514011.5;ENST00000514092.5;ENST00000514158.6;ENST00000514571.2;ENST00000514794.6;ENST00000684854.1;ENST00000684894.1;ENST00000685027.1;ENST00000685645.1;ENST00000686604.2;ENST00000687485.1;ENST00000688169.1;ENST00000688814.1;ENST00000689963.1;ENST00000690169.1;ENST00000691164.1;ENST00000691685.1;ENST00000692315.1;ENST00000700807.1;ENST00000700959.1;ENST00000701379.1;ENST00000701413.1;ENST00000701972.1;ENST00000702018.1;ENST00000702026.1;ENST00000702112.1;ENST00000702120.1	-851;-1211;-1243;-876;13878;14082;13877;13922;13930;13877;842;802;6848;725;6759;872;841;731;826;776;6777;778;726;6824;731;915;720;6828;872;772;739;777;731;726;6816;726;852;851;746;6819;898;731;730	LV_RV	MEF2C-AS1
111317	chr5	88889147	88890177	-0.009122655384315568	2.8748732767452615e-5	0.033433533042284386	cg08966485_BC21	9	MEF2C;MEF2C-AS1	MEF2C;MEF2C;MEF2C;MEF2C;MEF2C;MEF2C;MEF2C;MEF2C;MEF2C;MEF2C;MEF2C;MEF2C-AS1;MEF2C-AS1;MEF2C-AS1;MEF2C-AS1;MEF2C-AS1;MEF2C-AS1;MEF2C-AS1;MEF2C-AS1;MEF2C-AS1;MEF2C-AS1;MEF2C-AS1;MEF2C-AS1;MEF2C-AS1;MEF2C-AS1;MEF2C-AS1;MEF2C-AS1;MEF2C-AS1;MEF2C-AS1;MEF2C-AS1;MEF2C-AS1;MEF2C-AS1;MEF2C-AS1;MEF2C-AS1;MEF2C-AS1;MEF2C-AS1;MEF2C-AS1;MEF2C-AS1;MEF2C-AS1;MEF2C-AS1;MEF2C-AS1;MEF2C-AS1;MEF2C-AS1;MEF2C-AS1	processed_transcript;processed_transcript;processed_transcript;processed_transcript;processed_transcript;protein_coding;protein_coding;protein_coding;protein_coding;protein_coding;retained_intron;lncRNA;lncRNA;lncRNA;lncRNA;lncRNA;lncRNA;lncRNA;lncRNA;lncRNA;lncRNA;lncRNA;lncRNA;lncRNA;lncRNA;lncRNA;lncRNA;lncRNA;lncRNA;lncRNA;lncRNA;lncRNA;lncRNA;lncRNA;lncRNA;lncRNA;lncRNA;lncRNA;lncRNA;lncRNA;lncRNA;lncRNA;lncRNA;lncRNA	ENST00000515093.1;ENST00000636349.1;ENST00000637167.1;ENST00000637231.1;ENST00000637663.1;ENST00000340208.9;ENST00000424173.6;ENST00000625674.2;ENST00000627659.2;ENST00000629612.2;ENST00000503955.1;ENST00000508718.6;ENST00000509179.5;ENST00000511100.5;ENST00000511876.5;ENST00000512585.5;ENST00000513704.7;ENST00000514011.5;ENST00000514092.5;ENST00000514158.6;ENST00000514571.2;ENST00000514794.6;ENST00000684854.1;ENST00000684894.1;ENST00000685027.1;ENST00000685645.1;ENST00000686604.2;ENST00000687485.1;ENST00000688169.1;ENST00000688814.1;ENST00000689963.1;ENST00000690169.1;ENST00000691164.1;ENST00000691685.1;ENST00000692315.1;ENST00000700807.1;ENST00000700959.1;ENST00000701379.1;ENST00000701413.1;ENST00000701972.1;ENST00000702018.1;ENST00000702026.1;ENST00000702112.1;ENST00000702120.1	52;-1040;-308;-340;27;14781;14985;14780;14825;14833;14780;-61;-101;5945;-178;5856;-31;-62;-172;-77;-127;5874;-125;-177;5921;-172;12;-183;5925;-31;-131;-164;-126;-172;-177;5913;-177;-51;-52;-157;5916;-5;-172;-173	LV_RV	MEF2C
111317	chr5	88889147	88890177	-0.009122655384315568	2.8748732767452615e-5	0.033433533042284386	cg08966485_BC21	9	MEF2C;MEF2C-AS1	MEF2C;MEF2C;MEF2C;MEF2C;MEF2C;MEF2C;MEF2C;MEF2C;MEF2C;MEF2C;MEF2C;MEF2C-AS1;MEF2C-AS1;MEF2C-AS1;MEF2C-AS1;MEF2C-AS1;MEF2C-AS1;MEF2C-AS1;MEF2C-AS1;MEF2C-AS1;MEF2C-AS1;MEF2C-AS1;MEF2C-AS1;MEF2C-AS1;MEF2C-AS1;MEF2C-AS1;MEF2C-AS1;MEF2C-AS1;MEF2C-AS1;MEF2C-AS1;MEF2C-AS1;MEF2C-AS1;MEF2C-AS1;MEF2C-AS1;MEF2C-AS1;MEF2C-AS1;MEF2C-AS1;MEF2C-AS1;MEF2C-AS1;MEF2C-AS1;MEF2C-AS1;MEF2C-AS1;MEF2C-AS1;MEF2C-AS1	processed_transcript;processed_transcript;processed_transcript;processed_transcript;processed_transcript;protein_coding;protein_coding;protein_coding;protein_coding;protein_coding;retained_intron;lncRNA;lncRNA;lncRNA;lncRNA;lncRNA;lncRNA;lncRNA;lncRNA;lncRNA;lncRNA;lncRNA;lncRNA;lncRNA;lncRNA;lncRNA;lncRNA;lncRNA;lncRNA;lncRNA;lncRNA;lncRNA;lncRNA;lncRNA;lncRNA;lncRNA;lncRNA;lncRNA;lncRNA;lncRNA;lncRNA;lncRNA;lncRNA;lncRNA	ENST00000515093.1;ENST00000636349.1;ENST00000637167.1;ENST00000637231.1;ENST00000637663.1;ENST00000340208.9;ENST00000424173.6;ENST00000625674.2;ENST00000627659.2;ENST00000629612.2;ENST00000503955.1;ENST00000508718.6;ENST00000509179.5;ENST00000511100.5;ENST00000511876.5;ENST00000512585.5;ENST00000513704.7;ENST00000514011.5;ENST00000514092.5;ENST00000514158.6;ENST00000514571.2;ENST00000514794.6;ENST00000684854.1;ENST00000684894.1;ENST00000685027.1;ENST00000685645.1;ENST00000686604.2;ENST00000687485.1;ENST00000688169.1;ENST00000688814.1;ENST00000689963.1;ENST00000690169.1;ENST00000691164.1;ENST00000691685.1;ENST00000692315.1;ENST00000700807.1;ENST00000700959.1;ENST00000701379.1;ENST00000701413.1;ENST00000701972.1;ENST00000702018.1;ENST00000702026.1;ENST00000702112.1;ENST00000702120.1	52;-1040;-308;-340;27;14781;14985;14780;14825;14833;14780;-61;-101;5945;-178;5856;-31;-62;-172;-77;-127;5874;-125;-177;5921;-172;12;-183;5925;-31;-131;-164;-126;-172;-177;5913;-177;-51;-52;-157;5916;-5;-172;-173	LV_RV	MEF2C-AS1
111317	chr5	88889147	88890177	-0.009122655384315568	2.8748732767452615e-5	0.033433533042284386	cg10571951_BC21	9	MEF2C;MEF2C-AS1	MEF2C;MEF2C;MEF2C;MEF2C;MEF2C;MEF2C;MEF2C;MEF2C;MEF2C;MEF2C;MEF2C;MEF2C-AS1;MEF2C-AS1;MEF2C-AS1;MEF2C-AS1;MEF2C-AS1;MEF2C-AS1;MEF2C-AS1;MEF2C-AS1;MEF2C-AS1;MEF2C-AS1;MEF2C-AS1;MEF2C-AS1;MEF2C-AS1;MEF2C-AS1;MEF2C-AS1;MEF2C-AS1;MEF2C-AS1;MEF2C-AS1;MEF2C-AS1;MEF2C-AS1;MEF2C-AS1;MEF2C-AS1;MEF2C-AS1;MEF2C-AS1;MEF2C-AS1;MEF2C-AS1;MEF2C-AS1;MEF2C-AS1;MEF2C-AS1;MEF2C-AS1;MEF2C-AS1;MEF2C-AS1;MEF2C-AS1	processed_transcript;processed_transcript;processed_transcript;processed_transcript;processed_transcript;protein_coding;protein_coding;protein_coding;protein_coding;protein_coding;retained_intron;lncRNA;lncRNA;lncRNA;lncRNA;lncRNA;lncRNA;lncRNA;lncRNA;lncRNA;lncRNA;lncRNA;lncRNA;lncRNA;lncRNA;lncRNA;lncRNA;lncRNA;lncRNA;lncRNA;lncRNA;lncRNA;lncRNA;lncRNA;lncRNA;lncRNA;lncRNA;lncRNA;lncRNA;lncRNA;lncRNA;lncRNA;lncRNA;lncRNA	ENST00000515093.1;ENST00000636349.1;ENST00000637167.1;ENST00000637231.1;ENST00000637663.1;ENST00000340208.9;ENST00000424173.6;ENST00000625674.2;ENST00000627659.2;ENST00000629612.2;ENST00000503955.1;ENST00000508718.6;ENST00000509179.5;ENST00000511100.5;ENST00000511876.5;ENST00000512585.5;ENST00000513704.7;ENST00000514011.5;ENST00000514092.5;ENST00000514158.6;ENST00000514571.2;ENST00000514794.6;ENST00000684854.1;ENST00000684894.1;ENST00000685027.1;ENST00000685645.1;ENST00000686604.2;ENST00000687485.1;ENST00000688169.1;ENST00000688814.1;ENST00000689963.1;ENST00000690169.1;ENST00000691164.1;ENST00000691685.1;ENST00000692315.1;ENST00000700807.1;ENST00000700959.1;ENST00000701379.1;ENST00000701413.1;ENST00000701972.1;ENST00000702018.1;ENST00000702026.1;ENST00000702112.1;ENST00000702120.1	-245;-1337;-605;-637;-270;14484;14688;14483;14528;14536;14483;236;196;6242;119;6153;266;235;125;220;170;6171;172;120;6218;125;309;114;6222;266;166;133;171;125;120;6210;120;246;245;140;6213;292;125;124	LV_RV	MEF2C
111317	chr5	88889147	88890177	-0.009122655384315568	2.8748732767452615e-5	0.033433533042284386	cg10571951_BC21	9	MEF2C;MEF2C-AS1	MEF2C;MEF2C;MEF2C;MEF2C;MEF2C;MEF2C;MEF2C;MEF2C;MEF2C;MEF2C;MEF2C;MEF2C-AS1;MEF2C-AS1;MEF2C-AS1;MEF2C-AS1;MEF2C-AS1;MEF2C-AS1;MEF2C-AS1;MEF2C-AS1;MEF2C-AS1;MEF2C-AS1;MEF2C-AS1;MEF2C-AS1;MEF2C-AS1;MEF2C-AS1;MEF2C-AS1;MEF2C-AS1;MEF2C-AS1;MEF2C-AS1;MEF2C-AS1;MEF2C-AS1;MEF2C-AS1;MEF2C-AS1;MEF2C-AS1;MEF2C-AS1;MEF2C-AS1;MEF2C-AS1;MEF2C-AS1;MEF2C-AS1;MEF2C-AS1;MEF2C-AS1;MEF2C-AS1;MEF2C-AS1;MEF2C-AS1	processed_transcript;processed_transcript;processed_transcript;processed_transcript;processed_transcript;protein_coding;protein_coding;protein_coding;protein_coding;protein_coding;retained_intron;lncRNA;lncRNA;lncRNA;lncRNA;lncRNA;lncRNA;lncRNA;lncRNA;lncRNA;lncRNA;lncRNA;lncRNA;lncRNA;lncRNA;lncRNA;lncRNA;lncRNA;lncRNA;lncRNA;lncRNA;lncRNA;lncRNA;lncRNA;lncRNA;lncRNA;lncRNA;lncRNA;lncRNA;lncRNA;lncRNA;lncRNA;lncRNA;lncRNA	ENST00000515093.1;ENST00000636349.1;ENST00000637167.1;ENST00000637231.1;ENST00000637663.1;ENST00000340208.9;ENST00000424173.6;ENST00000625674.2;ENST00000627659.2;ENST00000629612.2;ENST00000503955.1;ENST00000508718.6;ENST00000509179.5;ENST00000511100.5;ENST00000511876.5;ENST00000512585.5;ENST00000513704.7;ENST00000514011.5;ENST00000514092.5;ENST00000514158.6;ENST00000514571.2;ENST00000514794.6;ENST00000684854.1;ENST00000684894.1;ENST00000685027.1;ENST00000685645.1;ENST00000686604.2;ENST00000687485.1;ENST00000688169.1;ENST00000688814.1;ENST00000689963.1;ENST00000690169.1;ENST00000691164.1;ENST00000691685.1;ENST00000692315.1;ENST00000700807.1;ENST00000700959.1;ENST00000701379.1;ENST00000701413.1;ENST00000701972.1;ENST00000702018.1;ENST00000702026.1;ENST00000702112.1;ENST00000702120.1	-245;-1337;-605;-637;-270;14484;14688;14483;14528;14536;14483;236;196;6242;119;6153;266;235;125;220;170;6171;172;120;6218;125;309;114;6222;266;166;133;171;125;120;6210;120;246;245;140;6213;292;125;124	LV_RV	MEF2C-AS1
111317	chr5	88889147	88890177	-0.009122655384315568	2.8748732767452615e-5	0.033433533042284386	cg12621171_TC21	9	MEF2C;MEF2C-AS1	MEF2C;MEF2C;MEF2C;MEF2C;MEF2C;MEF2C;MEF2C;MEF2C;MEF2C;MEF2C;MEF2C-AS1;MEF2C-AS1;MEF2C-AS1;MEF2C-AS1;MEF2C-AS1;MEF2C-AS1;MEF2C-AS1;MEF2C-AS1;MEF2C-AS1;MEF2C-AS1;MEF2C-AS1;MEF2C-AS1;MEF2C-AS1;MEF2C-AS1;MEF2C-AS1;MEF2C-AS1;MEF2C-AS1;MEF2C-AS1;MEF2C-AS1;MEF2C-AS1;MEF2C-AS1;MEF2C-AS1;MEF2C-AS1;MEF2C-AS1;MEF2C-AS1;MEF2C-AS1;MEF2C-AS1;MEF2C-AS1;MEF2C-AS1;MEF2C-AS1;MEF2C-AS1;MEF2C-AS1;MEF2C-AS1	processed_transcript;processed_transcript;processed_transcript;processed_transcript;protein_coding;protein_coding;protein_coding;protein_coding;protein_coding;retained_intron;lncRNA;lncRNA;lncRNA;lncRNA;lncRNA;lncRNA;lncRNA;lncRNA;lncRNA;lncRNA;lncRNA;lncRNA;lncRNA;lncRNA;lncRNA;lncRNA;lncRNA;lncRNA;lncRNA;lncRNA;lncRNA;lncRNA;lncRNA;lncRNA;lncRNA;lncRNA;lncRNA;lncRNA;lncRNA;lncRNA;lncRNA;lncRNA;lncRNA	ENST00000515093.1;ENST00000637167.1;ENST00000637231.1;ENST00000637663.1;ENST00000340208.9;ENST00000424173.6;ENST00000625674.2;ENST00000627659.2;ENST00000629612.2;ENST00000503955.1;ENST00000508718.6;ENST00000509179.5;ENST00000511100.5;ENST00000511876.5;ENST00000512585.5;ENST00000513704.7;ENST00000514011.5;ENST00000514092.5;ENST00000514158.6;ENST00000514571.2;ENST00000514794.6;ENST00000684854.1;ENST00000684894.1;ENST00000685027.1;ENST00000685645.1;ENST00000686604.2;ENST00000687485.1;ENST00000688169.1;ENST00000688814.1;ENST00000689963.1;ENST00000690169.1;ENST00000691164.1;ENST00000691685.1;ENST00000692315.1;ENST00000700807.1;ENST00000700959.1;ENST00000701379.1;ENST00000701413.1;ENST00000701972.1;ENST00000702018.1;ENST00000702026.1;ENST00000702112.1;ENST00000702120.1	-626;-986;-1018;-651;14103;14307;14102;14147;14155;14102;617;577;6623;500;6534;647;616;506;601;551;6552;553;501;6599;506;690;495;6603;647;547;514;552;506;501;6591;501;627;626;521;6594;673;506;505	LV_RV	MEF2C
111317	chr5	88889147	88890177	-0.009122655384315568	2.8748732767452615e-5	0.033433533042284386	cg12621171_TC21	9	MEF2C;MEF2C-AS1	MEF2C;MEF2C;MEF2C;MEF2C;MEF2C;MEF2C;MEF2C;MEF2C;MEF2C;MEF2C;MEF2C-AS1;MEF2C-AS1;MEF2C-AS1;MEF2C-AS1;MEF2C-AS1;MEF2C-AS1;MEF2C-AS1;MEF2C-AS1;MEF2C-AS1;MEF2C-AS1;MEF2C-AS1;MEF2C-AS1;MEF2C-AS1;MEF2C-AS1;MEF2C-AS1;MEF2C-AS1;MEF2C-AS1;MEF2C-AS1;MEF2C-AS1;MEF2C-AS1;MEF2C-AS1;MEF2C-AS1;MEF2C-AS1;MEF2C-AS1;MEF2C-AS1;MEF2C-AS1;MEF2C-AS1;MEF2C-AS1;MEF2C-AS1;MEF2C-AS1;MEF2C-AS1;MEF2C-AS1;MEF2C-AS1	processed_transcript;processed_transcript;processed_transcript;processed_transcript;protein_coding;protein_coding;protein_coding;protein_coding;protein_coding;retained_intron;lncRNA;lncRNA;lncRNA;lncRNA;lncRNA;lncRNA;lncRNA;lncRNA;lncRNA;lncRNA;lncRNA;lncRNA;lncRNA;lncRNA;lncRNA;lncRNA;lncRNA;lncRNA;lncRNA;lncRNA;lncRNA;lncRNA;lncRNA;lncRNA;lncRNA;lncRNA;lncRNA;lncRNA;lncRNA;lncRNA;lncRNA;lncRNA;lncRNA	ENST00000515093.1;ENST00000637167.1;ENST00000637231.1;ENST00000637663.1;ENST00000340208.9;ENST00000424173.6;ENST00000625674.2;ENST00000627659.2;ENST00000629612.2;ENST00000503955.1;ENST00000508718.6;ENST00000509179.5;ENST00000511100.5;ENST00000511876.5;ENST00000512585.5;ENST00000513704.7;ENST00000514011.5;ENST00000514092.5;ENST00000514158.6;ENST00000514571.2;ENST00000514794.6;ENST00000684854.1;ENST00000684894.1;ENST00000685027.1;ENST00000685645.1;ENST00000686604.2;ENST00000687485.1;ENST00000688169.1;ENST00000688814.1;ENST00000689963.1;ENST00000690169.1;ENST00000691164.1;ENST00000691685.1;ENST00000692315.1;ENST00000700807.1;ENST00000700959.1;ENST00000701379.1;ENST00000701413.1;ENST00000701972.1;ENST00000702018.1;ENST00000702026.1;ENST00000702112.1;ENST00000702120.1	-626;-986;-1018;-651;14103;14307;14102;14147;14155;14102;617;577;6623;500;6534;647;616;506;601;551;6552;553;501;6599;506;690;495;6603;647;547;514;552;506;501;6591;501;627;626;521;6594;673;506;505	LV_RV	MEF2C-AS1
111317	chr5	88889147	88890177	-0.009122655384315568	2.8748732767452615e-5	0.033433533042284386	cg15297153_BC11	9	MEF2C;MEF2C-AS1	MEF2C;MEF2C;MEF2C;MEF2C;MEF2C;MEF2C;MEF2C;MEF2C;MEF2C;MEF2C;MEF2C;MEF2C-AS1;MEF2C-AS1;MEF2C-AS1;MEF2C-AS1;MEF2C-AS1;MEF2C-AS1;MEF2C-AS1;MEF2C-AS1;MEF2C-AS1;MEF2C-AS1;MEF2C-AS1;MEF2C-AS1;MEF2C-AS1;MEF2C-AS1;MEF2C-AS1;MEF2C-AS1;MEF2C-AS1;MEF2C-AS1;MEF2C-AS1;MEF2C-AS1;MEF2C-AS1;MEF2C-AS1;MEF2C-AS1;MEF2C-AS1;MEF2C-AS1;MEF2C-AS1;MEF2C-AS1;MEF2C-AS1;MEF2C-AS1;MEF2C-AS1;MEF2C-AS1;MEF2C-AS1;MEF2C-AS1	processed_transcript;processed_transcript;processed_transcript;processed_transcript;processed_transcript;protein_coding;protein_coding;protein_coding;protein_coding;protein_coding;retained_intron;lncRNA;lncRNA;lncRNA;lncRNA;lncRNA;lncRNA;lncRNA;lncRNA;lncRNA;lncRNA;lncRNA;lncRNA;lncRNA;lncRNA;lncRNA;lncRNA;lncRNA;lncRNA;lncRNA;lncRNA;lncRNA;lncRNA;lncRNA;lncRNA;lncRNA;lncRNA;lncRNA;lncRNA;lncRNA;lncRNA;lncRNA;lncRNA;lncRNA	ENST00000515093.1;ENST00000636349.1;ENST00000637167.1;ENST00000637231.1;ENST00000637663.1;ENST00000340208.9;ENST00000424173.6;ENST00000625674.2;ENST00000627659.2;ENST00000629612.2;ENST00000503955.1;ENST00000508718.6;ENST00000509179.5;ENST00000511100.5;ENST00000511876.5;ENST00000512585.5;ENST00000513704.7;ENST00000514011.5;ENST00000514092.5;ENST00000514158.6;ENST00000514571.2;ENST00000514794.6;ENST00000684854.1;ENST00000684894.1;ENST00000685027.1;ENST00000685645.1;ENST00000686604.2;ENST00000687485.1;ENST00000688169.1;ENST00000688814.1;ENST00000689963.1;ENST00000690169.1;ENST00000691164.1;ENST00000691685.1;ENST00000692315.1;ENST00000700807.1;ENST00000700959.1;ENST00000701379.1;ENST00000701413.1;ENST00000701972.1;ENST00000702018.1;ENST00000702026.1;ENST00000702112.1;ENST00000702120.1	-172;-1264;-532;-564;-197;14557;14761;14556;14601;14609;14556;163;123;6169;46;6080;193;162;52;147;97;6098;99;47;6145;52;236;41;6149;193;93;60;98;52;47;6137;47;173;172;67;6140;219;52;51	LV_RV	MEF2C
111317	chr5	88889147	88890177	-0.009122655384315568	2.8748732767452615e-5	0.033433533042284386	cg15297153_BC11	9	MEF2C;MEF2C-AS1	MEF2C;MEF2C;MEF2C;MEF2C;MEF2C;MEF2C;MEF2C;MEF2C;MEF2C;MEF2C;MEF2C;MEF2C-AS1;MEF2C-AS1;MEF2C-AS1;MEF2C-AS1;MEF2C-AS1;MEF2C-AS1;MEF2C-AS1;MEF2C-AS1;MEF2C-AS1;MEF2C-AS1;MEF2C-AS1;MEF2C-AS1;MEF2C-AS1;MEF2C-AS1;MEF2C-AS1;MEF2C-AS1;MEF2C-AS1;MEF2C-AS1;MEF2C-AS1;MEF2C-AS1;MEF2C-AS1;MEF2C-AS1;MEF2C-AS1;MEF2C-AS1;MEF2C-AS1;MEF2C-AS1;MEF2C-AS1;MEF2C-AS1;MEF2C-AS1;MEF2C-AS1;MEF2C-AS1;MEF2C-AS1;MEF2C-AS1	processed_transcript;processed_transcript;processed_transcript;processed_transcript;processed_transcript;protein_coding;protein_coding;protein_coding;protein_coding;protein_coding;retained_intron;lncRNA;lncRNA;lncRNA;lncRNA;lncRNA;lncRNA;lncRNA;lncRNA;lncRNA;lncRNA;lncRNA;lncRNA;lncRNA;lncRNA;lncRNA;lncRNA;lncRNA;lncRNA;lncRNA;lncRNA;lncRNA;lncRNA;lncRNA;lncRNA;lncRNA;lncRNA;lncRNA;lncRNA;lncRNA;lncRNA;lncRNA;lncRNA;lncRNA	ENST00000515093.1;ENST00000636349.1;ENST00000637167.1;ENST00000637231.1;ENST00000637663.1;ENST00000340208.9;ENST00000424173.6;ENST00000625674.2;ENST00000627659.2;ENST00000629612.2;ENST00000503955.1;ENST00000508718.6;ENST00000509179.5;ENST00000511100.5;ENST00000511876.5;ENST00000512585.5;ENST00000513704.7;ENST00000514011.5;ENST00000514092.5;ENST00000514158.6;ENST00000514571.2;ENST00000514794.6;ENST00000684854.1;ENST00000684894.1;ENST00000685027.1;ENST00000685645.1;ENST00000686604.2;ENST00000687485.1;ENST00000688169.1;ENST00000688814.1;ENST00000689963.1;ENST00000690169.1;ENST00000691164.1;ENST00000691685.1;ENST00000692315.1;ENST00000700807.1;ENST00000700959.1;ENST00000701379.1;ENST00000701413.1;ENST00000701972.1;ENST00000702018.1;ENST00000702026.1;ENST00000702112.1;ENST00000702120.1	-172;-1264;-532;-564;-197;14557;14761;14556;14601;14609;14556;163;123;6169;46;6080;193;162;52;147;97;6098;99;47;6145;52;236;41;6149;193;93;60;98;52;47;6137;47;173;172;67;6140;219;52;51	LV_RV	MEF2C-AS1
111317	chr5	88889147	88890177	-0.009122655384315568	2.8748732767452615e-5	0.033433533042284386	cg15687929_BC21	9	MEF2C;MEF2C-AS1	MEF2C;MEF2C;MEF2C;MEF2C;MEF2C;MEF2C;MEF2C;MEF2C;MEF2C;MEF2C;MEF2C;MEF2C-AS1;MEF2C-AS1;MEF2C-AS1;MEF2C-AS1;MEF2C-AS1;MEF2C-AS1;MEF2C-AS1;MEF2C-AS1;MEF2C-AS1;MEF2C-AS1;MEF2C-AS1;MEF2C-AS1;MEF2C-AS1;MEF2C-AS1;MEF2C-AS1;MEF2C-AS1;MEF2C-AS1;MEF2C-AS1;MEF2C-AS1;MEF2C-AS1;MEF2C-AS1;MEF2C-AS1;MEF2C-AS1;MEF2C-AS1;MEF2C-AS1;MEF2C-AS1;MEF2C-AS1;MEF2C-AS1;MEF2C-AS1;MEF2C-AS1;MEF2C-AS1;MEF2C-AS1;MEF2C-AS1	processed_transcript;processed_transcript;processed_transcript;processed_transcript;processed_transcript;protein_coding;protein_coding;protein_coding;protein_coding;protein_coding;retained_intron;lncRNA;lncRNA;lncRNA;lncRNA;lncRNA;lncRNA;lncRNA;lncRNA;lncRNA;lncRNA;lncRNA;lncRNA;lncRNA;lncRNA;lncRNA;lncRNA;lncRNA;lncRNA;lncRNA;lncRNA;lncRNA;lncRNA;lncRNA;lncRNA;lncRNA;lncRNA;lncRNA;lncRNA;lncRNA;lncRNA;lncRNA;lncRNA;lncRNA	ENST00000515093.1;ENST00000636349.1;ENST00000637167.1;ENST00000637231.1;ENST00000637663.1;ENST00000340208.9;ENST00000424173.6;ENST00000625674.2;ENST00000627659.2;ENST00000629612.2;ENST00000503955.1;ENST00000508718.6;ENST00000509179.5;ENST00000511100.5;ENST00000511876.5;ENST00000512585.5;ENST00000513704.7;ENST00000514011.5;ENST00000514092.5;ENST00000514158.6;ENST00000514571.2;ENST00000514794.6;ENST00000684854.1;ENST00000684894.1;ENST00000685027.1;ENST00000685645.1;ENST00000686604.2;ENST00000687485.1;ENST00000688169.1;ENST00000688814.1;ENST00000689963.1;ENST00000690169.1;ENST00000691164.1;ENST00000691685.1;ENST00000692315.1;ENST00000700807.1;ENST00000700959.1;ENST00000701379.1;ENST00000701413.1;ENST00000701972.1;ENST00000702018.1;ENST00000702026.1;ENST00000702112.1;ENST00000702120.1	152;-940;-208;-240;127;14881;15085;14880;14925;14933;14880;-161;-201;5845;-278;5756;-131;-162;-272;-177;-227;5774;-225;-277;5821;-272;-88;-283;5825;-131;-231;-264;-226;-272;-277;5813;-277;-151;-152;-257;5816;-105;-272;-273	LV_RV	MEF2C
111317	chr5	88889147	88890177	-0.009122655384315568	2.8748732767452615e-5	0.033433533042284386	cg15687929_BC21	9	MEF2C;MEF2C-AS1	MEF2C;MEF2C;MEF2C;MEF2C;MEF2C;MEF2C;MEF2C;MEF2C;MEF2C;MEF2C;MEF2C;MEF2C-AS1;MEF2C-AS1;MEF2C-AS1;MEF2C-AS1;MEF2C-AS1;MEF2C-AS1;MEF2C-AS1;MEF2C-AS1;MEF2C-AS1;MEF2C-AS1;MEF2C-AS1;MEF2C-AS1;MEF2C-AS1;MEF2C-AS1;MEF2C-AS1;MEF2C-AS1;MEF2C-AS1;MEF2C-AS1;MEF2C-AS1;MEF2C-AS1;MEF2C-AS1;MEF2C-AS1;MEF2C-AS1;MEF2C-AS1;MEF2C-AS1;MEF2C-AS1;MEF2C-AS1;MEF2C-AS1;MEF2C-AS1;MEF2C-AS1;MEF2C-AS1;MEF2C-AS1;MEF2C-AS1	processed_transcript;processed_transcript;processed_transcript;processed_transcript;processed_transcript;protein_coding;protein_coding;protein_coding;protein_coding;protein_coding;retained_intron;lncRNA;lncRNA;lncRNA;lncRNA;lncRNA;lncRNA;lncRNA;lncRNA;lncRNA;lncRNA;lncRNA;lncRNA;lncRNA;lncRNA;lncRNA;lncRNA;lncRNA;lncRNA;lncRNA;lncRNA;lncRNA;lncRNA;lncRNA;lncRNA;lncRNA;lncRNA;lncRNA;lncRNA;lncRNA;lncRNA;lncRNA;lncRNA;lncRNA	ENST00000515093.1;ENST00000636349.1;ENST00000637167.1;ENST00000637231.1;ENST00000637663.1;ENST00000340208.9;ENST00000424173.6;ENST00000625674.2;ENST00000627659.2;ENST00000629612.2;ENST00000503955.1;ENST00000508718.6;ENST00000509179.5;ENST00000511100.5;ENST00000511876.5;ENST00000512585.5;ENST00000513704.7;ENST00000514011.5;ENST00000514092.5;ENST00000514158.6;ENST00000514571.2;ENST00000514794.6;ENST00000684854.1;ENST00000684894.1;ENST00000685027.1;ENST00000685645.1;ENST00000686604.2;ENST00000687485.1;ENST00000688169.1;ENST00000688814.1;ENST00000689963.1;ENST00000690169.1;ENST00000691164.1;ENST00000691685.1;ENST00000692315.1;ENST00000700807.1;ENST00000700959.1;ENST00000701379.1;ENST00000701413.1;ENST00000701972.1;ENST00000702018.1;ENST00000702026.1;ENST00000702112.1;ENST00000702120.1	152;-940;-208;-240;127;14881;15085;14880;14925;14933;14880;-161;-201;5845;-278;5756;-131;-162;-272;-177;-227;5774;-225;-277;5821;-272;-88;-283;5825;-131;-231;-264;-226;-272;-277;5813;-277;-151;-152;-257;5816;-105;-272;-273	LV_RV	MEF2C-AS1
111317	chr5	88889147	88890177	-0.009122655384315568	2.8748732767452615e-5	0.033433533042284386	cg18109838_TC21	9	MEF2C;MEF2C-AS1	MEF2C;MEF2C;MEF2C;MEF2C;MEF2C;MEF2C;MEF2C;MEF2C;MEF2C;MEF2C;MEF2C-AS1;MEF2C-AS1;MEF2C-AS1;MEF2C-AS1;MEF2C-AS1;MEF2C-AS1;MEF2C-AS1;MEF2C-AS1;MEF2C-AS1;MEF2C-AS1;MEF2C-AS1;MEF2C-AS1;MEF2C-AS1;MEF2C-AS1;MEF2C-AS1;MEF2C-AS1;MEF2C-AS1;MEF2C-AS1;MEF2C-AS1;MEF2C-AS1;MEF2C-AS1;MEF2C-AS1;MEF2C-AS1;MEF2C-AS1;MEF2C-AS1;MEF2C-AS1;MEF2C-AS1;MEF2C-AS1;MEF2C-AS1;MEF2C-AS1;MEF2C-AS1;MEF2C-AS1;MEF2C-AS1	processed_transcript;processed_transcript;processed_transcript;processed_transcript;protein_coding;protein_coding;protein_coding;protein_coding;protein_coding;retained_intron;lncRNA;lncRNA;lncRNA;lncRNA;lncRNA;lncRNA;lncRNA;lncRNA;lncRNA;lncRNA;lncRNA;lncRNA;lncRNA;lncRNA;lncRNA;lncRNA;lncRNA;lncRNA;lncRNA;lncRNA;lncRNA;lncRNA;lncRNA;lncRNA;lncRNA;lncRNA;lncRNA;lncRNA;lncRNA;lncRNA;lncRNA;lncRNA;lncRNA	ENST00000515093.1;ENST00000637167.1;ENST00000637231.1;ENST00000637663.1;ENST00000340208.9;ENST00000424173.6;ENST00000625674.2;ENST00000627659.2;ENST00000629612.2;ENST00000503955.1;ENST00000508718.6;ENST00000509179.5;ENST00000511100.5;ENST00000511876.5;ENST00000512585.5;ENST00000513704.7;ENST00000514011.5;ENST00000514092.5;ENST00000514158.6;ENST00000514571.2;ENST00000514794.6;ENST00000684854.1;ENST00000684894.1;ENST00000685027.1;ENST00000685645.1;ENST00000686604.2;ENST00000687485.1;ENST00000688169.1;ENST00000688814.1;ENST00000689963.1;ENST00000690169.1;ENST00000691164.1;ENST00000691685.1;ENST00000692315.1;ENST00000700807.1;ENST00000700959.1;ENST00000701379.1;ENST00000701413.1;ENST00000701972.1;ENST00000702018.1;ENST00000702026.1;ENST00000702112.1;ENST00000702120.1	-845;-1205;-1237;-870;13884;14088;13883;13928;13936;13883;836;796;6842;719;6753;866;835;725;820;770;6771;772;720;6818;725;909;714;6822;866;766;733;771;725;720;6810;720;846;845;740;6813;892;725;724	LV_RV	MEF2C
111317	chr5	88889147	88890177	-0.009122655384315568	2.8748732767452615e-5	0.033433533042284386	cg18109838_TC21	9	MEF2C;MEF2C-AS1	MEF2C;MEF2C;MEF2C;MEF2C;MEF2C;MEF2C;MEF2C;MEF2C;MEF2C;MEF2C;MEF2C-AS1;MEF2C-AS1;MEF2C-AS1;MEF2C-AS1;MEF2C-AS1;MEF2C-AS1;MEF2C-AS1;MEF2C-AS1;MEF2C-AS1;MEF2C-AS1;MEF2C-AS1;MEF2C-AS1;MEF2C-AS1;MEF2C-AS1;MEF2C-AS1;MEF2C-AS1;MEF2C-AS1;MEF2C-AS1;MEF2C-AS1;MEF2C-AS1;MEF2C-AS1;MEF2C-AS1;MEF2C-AS1;MEF2C-AS1;MEF2C-AS1;MEF2C-AS1;MEF2C-AS1;MEF2C-AS1;MEF2C-AS1;MEF2C-AS1;MEF2C-AS1;MEF2C-AS1;MEF2C-AS1	processed_transcript;processed_transcript;processed_transcript;processed_transcript;protein_coding;protein_coding;protein_coding;protein_coding;protein_coding;retained_intron;lncRNA;lncRNA;lncRNA;lncRNA;lncRNA;lncRNA;lncRNA;lncRNA;lncRNA;lncRNA;lncRNA;lncRNA;lncRNA;lncRNA;lncRNA;lncRNA;lncRNA;lncRNA;lncRNA;lncRNA;lncRNA;lncRNA;lncRNA;lncRNA;lncRNA;lncRNA;lncRNA;lncRNA;lncRNA;lncRNA;lncRNA;lncRNA;lncRNA	ENST00000515093.1;ENST00000637167.1;ENST00000637231.1;ENST00000637663.1;ENST00000340208.9;ENST00000424173.6;ENST00000625674.2;ENST00000627659.2;ENST00000629612.2;ENST00000503955.1;ENST00000508718.6;ENST00000509179.5;ENST00000511100.5;ENST00000511876.5;ENST00000512585.5;ENST00000513704.7;ENST00000514011.5;ENST00000514092.5;ENST00000514158.6;ENST00000514571.2;ENST00000514794.6;ENST00000684854.1;ENST00000684894.1;ENST00000685027.1;ENST00000685645.1;ENST00000686604.2;ENST00000687485.1;ENST00000688169.1;ENST00000688814.1;ENST00000689963.1;ENST00000690169.1;ENST00000691164.1;ENST00000691685.1;ENST00000692315.1;ENST00000700807.1;ENST00000700959.1;ENST00000701379.1;ENST00000701413.1;ENST00000701972.1;ENST00000702018.1;ENST00000702026.1;ENST00000702112.1;ENST00000702120.1	-845;-1205;-1237;-870;13884;14088;13883;13928;13936;13883;836;796;6842;719;6753;866;835;725;820;770;6771;772;720;6818;725;909;714;6822;866;766;733;771;725;720;6810;720;846;845;740;6813;892;725;724	LV_RV	MEF2C-AS1
111317	chr5	88889147	88890177	-0.009122655384315568	2.8748732767452615e-5	0.033433533042284386	cg25033664_BC21	9	MEF2C;MEF2C-AS1	MEF2C;MEF2C;MEF2C;MEF2C;MEF2C;MEF2C;MEF2C;MEF2C;MEF2C;MEF2C;MEF2C;MEF2C-AS1;MEF2C-AS1;MEF2C-AS1;MEF2C-AS1;MEF2C-AS1;MEF2C-AS1;MEF2C-AS1;MEF2C-AS1;MEF2C-AS1;MEF2C-AS1;MEF2C-AS1;MEF2C-AS1;MEF2C-AS1;MEF2C-AS1;MEF2C-AS1;MEF2C-AS1;MEF2C-AS1;MEF2C-AS1;MEF2C-AS1;MEF2C-AS1;MEF2C-AS1;MEF2C-AS1;MEF2C-AS1;MEF2C-AS1;MEF2C-AS1;MEF2C-AS1;MEF2C-AS1;MEF2C-AS1;MEF2C-AS1;MEF2C-AS1;MEF2C-AS1;MEF2C-AS1;MEF2C-AS1	processed_transcript;processed_transcript;processed_transcript;processed_transcript;processed_transcript;protein_coding;protein_coding;protein_coding;protein_coding;protein_coding;retained_intron;lncRNA;lncRNA;lncRNA;lncRNA;lncRNA;lncRNA;lncRNA;lncRNA;lncRNA;lncRNA;lncRNA;lncRNA;lncRNA;lncRNA;lncRNA;lncRNA;lncRNA;lncRNA;lncRNA;lncRNA;lncRNA;lncRNA;lncRNA;lncRNA;lncRNA;lncRNA;lncRNA;lncRNA;lncRNA;lncRNA;lncRNA;lncRNA;lncRNA	ENST00000515093.1;ENST00000636349.1;ENST00000637167.1;ENST00000637231.1;ENST00000637663.1;ENST00000340208.9;ENST00000424173.6;ENST00000625674.2;ENST00000627659.2;ENST00000629612.2;ENST00000503955.1;ENST00000508718.6;ENST00000509179.5;ENST00000511100.5;ENST00000511876.5;ENST00000512585.5;ENST00000513704.7;ENST00000514011.5;ENST00000514092.5;ENST00000514158.6;ENST00000514571.2;ENST00000514794.6;ENST00000684854.1;ENST00000684894.1;ENST00000685027.1;ENST00000685645.1;ENST00000686604.2;ENST00000687485.1;ENST00000688169.1;ENST00000688814.1;ENST00000689963.1;ENST00000690169.1;ENST00000691164.1;ENST00000691685.1;ENST00000692315.1;ENST00000700807.1;ENST00000700959.1;ENST00000701379.1;ENST00000701413.1;ENST00000701972.1;ENST00000702018.1;ENST00000702026.1;ENST00000702112.1;ENST00000702120.1	178;-914;-182;-214;153;14907;15111;14906;14951;14959;14906;-187;-227;5819;-304;5730;-157;-188;-298;-203;-253;5748;-251;-303;5795;-298;-114;-309;5799;-157;-257;-290;-252;-298;-303;5787;-303;-177;-178;-283;5790;-131;-298;-299	LV_RV	MEF2C
111317	chr5	88889147	88890177	-0.009122655384315568	2.8748732767452615e-5	0.033433533042284386	cg25033664_BC21	9	MEF2C;MEF2C-AS1	MEF2C;MEF2C;MEF2C;MEF2C;MEF2C;MEF2C;MEF2C;MEF2C;MEF2C;MEF2C;MEF2C;MEF2C-AS1;MEF2C-AS1;MEF2C-AS1;MEF2C-AS1;MEF2C-AS1;MEF2C-AS1;MEF2C-AS1;MEF2C-AS1;MEF2C-AS1;MEF2C-AS1;MEF2C-AS1;MEF2C-AS1;MEF2C-AS1;MEF2C-AS1;MEF2C-AS1;MEF2C-AS1;MEF2C-AS1;MEF2C-AS1;MEF2C-AS1;MEF2C-AS1;MEF2C-AS1;MEF2C-AS1;MEF2C-AS1;MEF2C-AS1;MEF2C-AS1;MEF2C-AS1;MEF2C-AS1;MEF2C-AS1;MEF2C-AS1;MEF2C-AS1;MEF2C-AS1;MEF2C-AS1;MEF2C-AS1	processed_transcript;processed_transcript;processed_transcript;processed_transcript;processed_transcript;protein_coding;protein_coding;protein_coding;protein_coding;protein_coding;retained_intron;lncRNA;lncRNA;lncRNA;lncRNA;lncRNA;lncRNA;lncRNA;lncRNA;lncRNA;lncRNA;lncRNA;lncRNA;lncRNA;lncRNA;lncRNA;lncRNA;lncRNA;lncRNA;lncRNA;lncRNA;lncRNA;lncRNA;lncRNA;lncRNA;lncRNA;lncRNA;lncRNA;lncRNA;lncRNA;lncRNA;lncRNA;lncRNA;lncRNA	ENST00000515093.1;ENST00000636349.1;ENST00000637167.1;ENST00000637231.1;ENST00000637663.1;ENST00000340208.9;ENST00000424173.6;ENST00000625674.2;ENST00000627659.2;ENST00000629612.2;ENST00000503955.1;ENST00000508718.6;ENST00000509179.5;ENST00000511100.5;ENST00000511876.5;ENST00000512585.5;ENST00000513704.7;ENST00000514011.5;ENST00000514092.5;ENST00000514158.6;ENST00000514571.2;ENST00000514794.6;ENST00000684854.1;ENST00000684894.1;ENST00000685027.1;ENST00000685645.1;ENST00000686604.2;ENST00000687485.1;ENST00000688169.1;ENST00000688814.1;ENST00000689963.1;ENST00000690169.1;ENST00000691164.1;ENST00000691685.1;ENST00000692315.1;ENST00000700807.1;ENST00000700959.1;ENST00000701379.1;ENST00000701413.1;ENST00000701972.1;ENST00000702018.1;ENST00000702026.1;ENST00000702112.1;ENST00000702120.1	178;-914;-182;-214;153;14907;15111;14906;14951;14959;14906;-187;-227;5819;-304;5730;-157;-188;-298;-203;-253;5748;-251;-303;5795;-298;-114;-309;5799;-157;-257;-290;-252;-298;-303;5787;-303;-177;-178;-283;5790;-131;-298;-299	LV_RV	MEF2C-AS1
113048	chr5	119268047	119269249	0.0019342729542685905	2.7476627684777028e-5	0.032733037484497074	cg00629563_TC11	16	TNFAIP8	TNFAIP8;TNFAIP8	protein_coding;protein_coding	ENST00000274456.6;ENST00000388882.5	556;494	LV_RV	TNFAIP8
113048	chr5	119268047	119269249	0.0019342729542685905	2.7476627684777028e-5	0.032733037484497074	cg01810267_BC21	16	TNFAIP8	TNFAIP8;TNFAIP8	protein_coding;protein_coding	ENST00000274456.6;ENST00000388882.5	-645;-707	LV_RV	TNFAIP8
113048	chr5	119268047	119269249	0.0019342729542685905	2.7476627684777028e-5	0.032733037484497074	cg02367586_BC21	16	TNFAIP8	TNFAIP8;TNFAIP8	protein_coding;protein_coding	ENST00000274456.6;ENST00000388882.5	-349;-411	LV_RV	TNFAIP8
113048	chr5	119268047	119269249	0.0019342729542685905	2.7476627684777028e-5	0.032733037484497074	cg03723497_TC21	16	TNFAIP8	TNFAIP8;TNFAIP8	protein_coding;protein_coding	ENST00000274456.6;ENST00000388882.5	-479;-541	LV_RV	TNFAIP8
113048	chr5	119268047	119269249	0.0019342729542685905	2.7476627684777028e-5	0.032733037484497074	cg04280246_TC21	16	TNFAIP8	TNFAIP8;TNFAIP8	protein_coding;protein_coding	ENST00000274456.6;ENST00000388882.5	-125;-187	LV_RV	TNFAIP8
113048	chr5	119268047	119269249	0.0019342729542685905	2.7476627684777028e-5	0.032733037484497074	cg04720635_TC11	16	TNFAIP8	TNFAIP8;TNFAIP8	protein_coding;protein_coding	ENST00000274456.6;ENST00000388882.5	153;91	LV_RV	TNFAIP8
113048	chr5	119268047	119269249	0.0019342729542685905	2.7476627684777028e-5	0.032733037484497074	cg07217052_TC21	16	TNFAIP8	TNFAIP8;TNFAIP8	protein_coding;protein_coding	ENST00000274456.6;ENST00000388882.5	-189;-251	LV_RV	TNFAIP8
113048	chr5	119268047	119269249	0.0019342729542685905	2.7476627684777028e-5	0.032733037484497074	cg07376834_BC21	16	TNFAIP8	TNFAIP8;TNFAIP8	protein_coding;protein_coding	ENST00000274456.6;ENST00000388882.5	-507;-569	LV_RV	TNFAIP8
113048	chr5	119268047	119269249	0.0019342729542685905	2.7476627684777028e-5	0.032733037484497074	cg12148675_TC11	16	TNFAIP8	TNFAIP8;TNFAIP8	protein_coding;protein_coding	ENST00000274456.6;ENST00000388882.5	420;358	LV_RV	TNFAIP8
113048	chr5	119268047	119269249	0.0019342729542685905	2.7476627684777028e-5	0.032733037484497074	cg12739277_BC21	16	TNFAIP8	TNFAIP8;TNFAIP8	protein_coding;protein_coding	ENST00000274456.6;ENST00000388882.5	-351;-413	LV_RV	TNFAIP8
113048	chr5	119268047	119269249	0.0019342729542685905	2.7476627684777028e-5	0.032733037484497074	cg14418171_BC21	16	TNFAIP8	TNFAIP8;TNFAIP8	protein_coding;protein_coding	ENST00000274456.6;ENST00000388882.5	-274;-336	LV_RV	TNFAIP8
113048	chr5	119268047	119269249	0.0019342729542685905	2.7476627684777028e-5	0.032733037484497074	cg15292768_TC21	16	TNFAIP8	TNFAIP8;TNFAIP8	protein_coding;protein_coding	ENST00000274456.6;ENST00000388882.5	446;384	LV_RV	TNFAIP8
113048	chr5	119268047	119269249	0.0019342729542685905	2.7476627684777028e-5	0.032733037484497074	cg17432189_BC11	16	TNFAIP8	TNFAIP8;TNFAIP8	protein_coding;protein_coding	ENST00000274456.6;ENST00000388882.5	-127;-189	LV_RV	TNFAIP8
113048	chr5	119268047	119269249	0.0019342729542685905	2.7476627684777028e-5	0.032733037484497074	cg18167218_BC11	16	TNFAIP8	TNFAIP8;TNFAIP8	protein_coding;protein_coding	ENST00000274456.6;ENST00000388882.5	18;-44	LV_RV	TNFAIP8
113048	chr5	119268047	119269249	0.0019342729542685905	2.7476627684777028e-5	0.032733037484497074	cg18689486_TC21	16	TNFAIP8	TNFAIP8;TNFAIP8	protein_coding;protein_coding	ENST00000274456.6;ENST00000388882.5	-583;-645	LV_RV	TNFAIP8
113048	chr5	119268047	119269249	0.0019342729542685905	2.7476627684777028e-5	0.032733037484497074	cg21130861_BC11	16	TNFAIP8	TNFAIP8;TNFAIP8	protein_coding;protein_coding	ENST00000274456.6;ENST00000388882.5	-449;-511	LV_RV	TNFAIP8
122414	chr5	179559290	179559906	-0.005542442172016732	9.3338662018403e-6	0.01915095857252375	cg00080972_TC21	11	RUFY1	RUFY1;RUFY1;RUFY1;RUFY1;RUFY1;RUFY1;RUFY1	nonsense_mediated_decay;processed_transcript;protein_coding;protein_coding;protein_coding;protein_coding;retained_intron	ENST00000393448.6;ENST00000503514.1;ENST00000319449.9;ENST00000393438.6;ENST00000437570.6;ENST00000502984.5;ENST00000507569.5	8454;-451;8736;-402;-402;8452;-402	LV_RV	RUFY1
122414	chr5	179559290	179559906	-0.005542442172016732	9.3338662018403e-6	0.01915095857252375	cg05457628_TC11	11	RUFY1	RUFY1;RUFY1;RUFY1;RUFY1;RUFY1;RUFY1;RUFY1	nonsense_mediated_decay;processed_transcript;protein_coding;protein_coding;protein_coding;protein_coding;retained_intron	ENST00000393448.6;ENST00000503514.1;ENST00000319449.9;ENST00000393438.6;ENST00000437570.6;ENST00000502984.5;ENST00000507569.5	8891;-14;9173;35;35;8889;35	LV_RV	RUFY1
122414	chr5	179559290	179559906	-0.005542442172016732	9.3338662018403e-6	0.01915095857252375	cg06118287_BC21	11	RUFY1	RUFY1;RUFY1;RUFY1;RUFY1;RUFY1;RUFY1;RUFY1	nonsense_mediated_decay;processed_transcript;protein_coding;protein_coding;protein_coding;protein_coding;retained_intron	ENST00000393448.6;ENST00000503514.1;ENST00000319449.9;ENST00000393438.6;ENST00000437570.6;ENST00000502984.5;ENST00000507569.5	8722;-183;9004;-134;-134;8720;-134	LV_RV	RUFY1
122414	chr5	179559290	179559906	-0.005542442172016732	9.3338662018403e-6	0.01915095857252375	cg08058472_BC21	11	RUFY1	RUFY1;RUFY1;RUFY1;RUFY1;RUFY1;RUFY1;RUFY1	nonsense_mediated_decay;processed_transcript;protein_coding;protein_coding;protein_coding;protein_coding;retained_intron	ENST00000393448.6;ENST00000503514.1;ENST00000319449.9;ENST00000393438.6;ENST00000437570.6;ENST00000502984.5;ENST00000507569.5	8801;-104;9083;-55;-55;8799;-55	LV_RV	RUFY1
122414	chr5	179559290	179559906	-0.005542442172016732	9.3338662018403e-6	0.01915095857252375	cg09060608_TC21	11	RUFY1	RUFY1;RUFY1;RUFY1;RUFY1;RUFY1;RUFY1;RUFY1	nonsense_mediated_decay;processed_transcript;protein_coding;protein_coding;protein_coding;protein_coding;retained_intron	ENST00000393448.6;ENST00000503514.1;ENST00000319449.9;ENST00000393438.6;ENST00000437570.6;ENST00000502984.5;ENST00000507569.5	8889;-16;9171;33;33;8887;33	LV_RV	RUFY1
122414	chr5	179559290	179559906	-0.005542442172016732	9.3338662018403e-6	0.01915095857252375	cg14820908_BC21	11	RUFY1	RUFY1;RUFY1;RUFY1;RUFY1;RUFY1;RUFY1;RUFY1	nonsense_mediated_decay;processed_transcript;protein_coding;protein_coding;protein_coding;protein_coding;retained_intron	ENST00000393448.6;ENST00000503514.1;ENST00000319449.9;ENST00000393438.6;ENST00000437570.6;ENST00000502984.5;ENST00000507569.5	8575;-330;8857;-281;-281;8573;-281	LV_RV	RUFY1
122414	chr5	179559290	179559906	-0.005542442172016732	9.3338662018403e-6	0.01915095857252375	cg20199595_TC21	11	RUFY1	RUFY1;RUFY1;RUFY1;RUFY1;RUFY1;RUFY1;RUFY1	nonsense_mediated_decay;processed_transcript;protein_coding;protein_coding;protein_coding;protein_coding;retained_intron	ENST00000393448.6;ENST00000503514.1;ENST00000319449.9;ENST00000393438.6;ENST00000437570.6;ENST00000502984.5;ENST00000507569.5	8840;-65;9122;-16;-16;8838;-16	LV_RV	RUFY1
122414	chr5	179559290	179559906	-0.005542442172016732	9.3338662018403e-6	0.01915095857252375	cg21226059_TC21	11	RUFY1	RUFY1;RUFY1;RUFY1;RUFY1;RUFY1;RUFY1;RUFY1	nonsense_mediated_decay;processed_transcript;protein_coding;protein_coding;protein_coding;protein_coding;retained_intron	ENST00000393448.6;ENST00000503514.1;ENST00000319449.9;ENST00000393438.6;ENST00000437570.6;ENST00000502984.5;ENST00000507569.5	8567;-338;8849;-289;-289;8565;-289	LV_RV	RUFY1
122414	chr5	179559290	179559906	-0.005542442172016732	9.3338662018403e-6	0.01915095857252375	cg22764044_TC21	11	RUFY1	RUFY1;RUFY1;RUFY1;RUFY1;RUFY1;RUFY1;RUFY1	nonsense_mediated_decay;processed_transcript;protein_coding;protein_coding;protein_coding;protein_coding;retained_intron	ENST00000393448.6;ENST00000503514.1;ENST00000319449.9;ENST00000393438.6;ENST00000437570.6;ENST00000502984.5;ENST00000507569.5	8993;88;9275;137;137;8991;137	LV_RV	RUFY1
122414	chr5	179559290	179559906	-0.005542442172016732	9.3338662018403e-6	0.01915095857252375	cg25658438_TC21	11	RUFY1	RUFY1;RUFY1;RUFY1;RUFY1;RUFY1;RUFY1;RUFY1	nonsense_mediated_decay;processed_transcript;protein_coding;protein_coding;protein_coding;protein_coding;retained_intron	ENST00000393448.6;ENST00000503514.1;ENST00000319449.9;ENST00000393438.6;ENST00000437570.6;ENST00000502984.5;ENST00000507569.5	8535;-370;8817;-321;-321;8533;-321	LV_RV	RUFY1
122414	chr5	179559290	179559906	-0.005542442172016732	9.3338662018403e-6	0.01915095857252375	cg26516362_BC11	11	RUFY1	RUFY1;RUFY1;RUFY1;RUFY1;RUFY1;RUFY1;RUFY1	nonsense_mediated_decay;processed_transcript;protein_coding;protein_coding;protein_coding;protein_coding;retained_intron	ENST00000393448.6;ENST00000503514.1;ENST00000319449.9;ENST00000393438.6;ENST00000437570.6;ENST00000502984.5;ENST00000507569.5	9069;164;9351;213;213;9067;213	LV_RV	RUFY1
127894	chr6	30156870	30158588	0.01102068747495562	2.8318083673786608e-5	0.03319572587663048	cg00550080_TC21	9	TRIM10	TRIM10;TRIM10	protein_coding;protein_coding	ENST00000376704.3;ENST00000449742.7	3920;4197	LV_RV	TRIM10
127894	chr6	30156870	30158588	0.01102068747495562	2.8318083673786608e-5	0.03319572587663048	cg01614643_TC21	9	TRIM10	TRIM10;TRIM10	protein_coding;protein_coding	ENST00000376704.3;ENST00000449742.7	3943;4220	LV_RV	TRIM10
127894	chr6	30156870	30158588	0.01102068747495562	2.8318083673786608e-5	0.03319572587663048	cg02116996_TC21	9	TRIM10	TRIM10;TRIM10	protein_coding;protein_coding	ENST00000376704.3;ENST00000449742.7	2348;2625	LV_RV	TRIM10
127894	chr6	30156870	30158588	0.01102068747495562	2.8318083673786608e-5	0.03319572587663048	cg03769055_TC21	9	TRIM10	TRIM10;TRIM10	protein_coding;protein_coding	ENST00000376704.3;ENST00000449742.7	3908;4185	LV_RV	TRIM10
127894	chr6	30156870	30158588	0.01102068747495562	2.8318083673786608e-5	0.03319572587663048	cg05824482_BC21	9	TRIM10	TRIM10;TRIM10	protein_coding;protein_coding	ENST00000376704.3;ENST00000449742.7	2551;2828	LV_RV	TRIM10
127894	chr6	30156870	30158588	0.01102068747495562	2.8318083673786608e-5	0.03319572587663048	cg05984845_BC21	9	TRIM10	TRIM10;TRIM10	protein_coding;protein_coding	ENST00000376704.3;ENST00000449742.7	3770;4047	LV_RV	TRIM10
127894	chr6	30156870	30158588	0.01102068747495562	2.8318083673786608e-5	0.03319572587663048	cg12251145_TC21	9	TRIM10	TRIM10;TRIM10	protein_coding;protein_coding	ENST00000376704.3;ENST00000449742.7	3968;4245	LV_RV	TRIM10
127894	chr6	30156870	30158588	0.01102068747495562	2.8318083673786608e-5	0.03319572587663048	cg20362817_BC21	9	TRIM10	TRIM10;TRIM10	protein_coding;protein_coding	ENST00000376704.3;ENST00000449742.7	4025;4302	LV_RV	TRIM10
127894	chr6	30156870	30158588	0.01102068747495562	2.8318083673786608e-5	0.03319572587663048	cg22118082_TC21	9	TRIM10	TRIM10;TRIM10	protein_coding;protein_coding	ENST00000376704.3;ENST00000449742.7	4065;4342	LV_RV	TRIM10
128293	chr6	30742987	30744190	0.010476228125360443	1.4069117961152068e-13	2.7134615392545353e-8	cg00934883_BC21	30	FLOT1;HCG20;IER3	FLOT1;FLOT1;HCG20;IER3;IER3	processed_transcript;retained_intron;lncRNA;protein_coding;protein_coding	ENST00000470643.5;ENST00000484168.1;ENST00000656751.1;ENST00000259874.6;ENST00000376377.2	-1456;-1482;399;359;360	LV_RV	FLOT1
128293	chr6	30742987	30744190	0.010476228125360443	1.4069117961152068e-13	2.7134615392545353e-8	cg00934883_BC21	30	FLOT1;HCG20;IER3	FLOT1;FLOT1;HCG20;IER3;IER3	processed_transcript;retained_intron;lncRNA;protein_coding;protein_coding	ENST00000470643.5;ENST00000484168.1;ENST00000656751.1;ENST00000259874.6;ENST00000376377.2	-1456;-1482;399;359;360	LV_RV	HCG20
128293	chr6	30742987	30744190	0.010476228125360443	1.4069117961152068e-13	2.7134615392545353e-8	cg00934883_BC21	30	FLOT1;HCG20;IER3	FLOT1;FLOT1;HCG20;IER3;IER3	processed_transcript;retained_intron;lncRNA;protein_coding;protein_coding	ENST00000470643.5;ENST00000484168.1;ENST00000656751.1;ENST00000259874.6;ENST00000376377.2	-1456;-1482;399;359;360	LV_RV	IER3
128293	chr6	30742987	30744190	0.010476228125360443	1.4069117961152068e-13	2.7134615392545353e-8	cg01745867_TC21	30	FLOT1;HCG20;IER3-AS1	FLOT1;FLOT1;FLOT1;FLOT1;FLOT1;FLOT1;FLOT1;FLOT1;FLOT1;FLOT1;HCG20;IER3-AS1;IER3-AS1;IER3-AS1	processed_transcript;protein_coding;protein_coding;protein_coding;protein_coding;protein_coding;protein_coding;protein_coding;retained_intron;retained_intron;lncRNA;lncRNA;lncRNA;lncRNA	ENST00000470643.5;ENST00000376389.8;ENST00000413165.5;ENST00000416018.5;ENST00000418160.5;ENST00000438162.5;ENST00000445853.5;ENST00000454845.1;ENST00000484168.1;ENST00000484693.1;ENST00000656751.1;ENST00000607333.2;ENST00000693016.2;ENST00000702432.1	-306;-351;-731;-835;-681;-538;-762;-514;-332;-361;-751;110;246;282	LV_RV	FLOT1
128293	chr6	30742987	30744190	0.010476228125360443	1.4069117961152068e-13	2.7134615392545353e-8	cg01745867_TC21	30	FLOT1;HCG20;IER3-AS1	FLOT1;FLOT1;FLOT1;FLOT1;FLOT1;FLOT1;FLOT1;FLOT1;FLOT1;FLOT1;HCG20;IER3-AS1;IER3-AS1;IER3-AS1	processed_transcript;protein_coding;protein_coding;protein_coding;protein_coding;protein_coding;protein_coding;protein_coding;retained_intron;retained_intron;lncRNA;lncRNA;lncRNA;lncRNA	ENST00000470643.5;ENST00000376389.8;ENST00000413165.5;ENST00000416018.5;ENST00000418160.5;ENST00000438162.5;ENST00000445853.5;ENST00000454845.1;ENST00000484168.1;ENST00000484693.1;ENST00000656751.1;ENST00000607333.2;ENST00000693016.2;ENST00000702432.1	-306;-351;-731;-835;-681;-538;-762;-514;-332;-361;-751;110;246;282	LV_RV	HCG20
128293	chr6	30742987	30744190	0.010476228125360443	1.4069117961152068e-13	2.7134615392545353e-8	cg01745867_TC21	30	FLOT1;HCG20;IER3-AS1	FLOT1;FLOT1;FLOT1;FLOT1;FLOT1;FLOT1;FLOT1;FLOT1;FLOT1;FLOT1;HCG20;IER3-AS1;IER3-AS1;IER3-AS1	processed_transcript;protein_coding;protein_coding;protein_coding;protein_coding;protein_coding;protein_coding;protein_coding;retained_intron;retained_intron;lncRNA;lncRNA;lncRNA;lncRNA	ENST00000470643.5;ENST00000376389.8;ENST00000413165.5;ENST00000416018.5;ENST00000418160.5;ENST00000438162.5;ENST00000445853.5;ENST00000454845.1;ENST00000484168.1;ENST00000484693.1;ENST00000656751.1;ENST00000607333.2;ENST00000693016.2;ENST00000702432.1	-306;-351;-731;-835;-681;-538;-762;-514;-332;-361;-751;110;246;282	LV_RV	IER3-AS1
128293	chr6	30742987	30744190	0.010476228125360443	1.4069117961152068e-13	2.7134615392545353e-8	cg02915939_BC21	30	FLOT1;HCG20;IER3;IER3-AS1	FLOT1;FLOT1;FLOT1;FLOT1;FLOT1;FLOT1;FLOT1;FLOT1;FLOT1;FLOT1;HCG20;IER3;IER3;IER3-AS1;IER3-AS1;IER3-AS1	processed_transcript;protein_coding;protein_coding;protein_coding;protein_coding;protein_coding;protein_coding;protein_coding;retained_intron;retained_intron;lncRNA;protein_coding;protein_coding;lncRNA;lncRNA;lncRNA	ENST00000470643.5;ENST00000376389.8;ENST00000413165.5;ENST00000416018.5;ENST00000418160.5;ENST00000438162.5;ENST00000445853.5;ENST00000454845.1;ENST00000484168.1;ENST00000484693.1;ENST00000656751.1;ENST00000259874.6;ENST00000376377.2;ENST00000607333.2;ENST00000693016.2;ENST00000702432.1	-512;-557;-937;-1041;-887;-744;-968;-720;-538;-567;-545;1303;1304;316;452;488	LV_RV	FLOT1
128293	chr6	30742987	30744190	0.010476228125360443	1.4069117961152068e-13	2.7134615392545353e-8	cg02915939_BC21	30	FLOT1;HCG20;IER3;IER3-AS1	FLOT1;FLOT1;FLOT1;FLOT1;FLOT1;FLOT1;FLOT1;FLOT1;FLOT1;FLOT1;HCG20;IER3;IER3;IER3-AS1;IER3-AS1;IER3-AS1	processed_transcript;protein_coding;protein_coding;protein_coding;protein_coding;protein_coding;protein_coding;protein_coding;retained_intron;retained_intron;lncRNA;protein_coding;protein_coding;lncRNA;lncRNA;lncRNA	ENST00000470643.5;ENST00000376389.8;ENST00000413165.5;ENST00000416018.5;ENST00000418160.5;ENST00000438162.5;ENST00000445853.5;ENST00000454845.1;ENST00000484168.1;ENST00000484693.1;ENST00000656751.1;ENST00000259874.6;ENST00000376377.2;ENST00000607333.2;ENST00000693016.2;ENST00000702432.1	-512;-557;-937;-1041;-887;-744;-968;-720;-538;-567;-545;1303;1304;316;452;488	LV_RV	HCG20
128293	chr6	30742987	30744190	0.010476228125360443	1.4069117961152068e-13	2.7134615392545353e-8	cg02915939_BC21	30	FLOT1;HCG20;IER3;IER3-AS1	FLOT1;FLOT1;FLOT1;FLOT1;FLOT1;FLOT1;FLOT1;FLOT1;FLOT1;FLOT1;HCG20;IER3;IER3;IER3-AS1;IER3-AS1;IER3-AS1	processed_transcript;protein_coding;protein_coding;protein_coding;protein_coding;protein_coding;protein_coding;protein_coding;retained_intron;retained_intron;lncRNA;protein_coding;protein_coding;lncRNA;lncRNA;lncRNA	ENST00000470643.5;ENST00000376389.8;ENST00000413165.5;ENST00000416018.5;ENST00000418160.5;ENST00000438162.5;ENST00000445853.5;ENST00000454845.1;ENST00000484168.1;ENST00000484693.1;ENST00000656751.1;ENST00000259874.6;ENST00000376377.2;ENST00000607333.2;ENST00000693016.2;ENST00000702432.1	-512;-557;-937;-1041;-887;-744;-968;-720;-538;-567;-545;1303;1304;316;452;488	LV_RV	IER3
128293	chr6	30742987	30744190	0.010476228125360443	1.4069117961152068e-13	2.7134615392545353e-8	cg02915939_BC21	30	FLOT1;HCG20;IER3;IER3-AS1	FLOT1;FLOT1;FLOT1;FLOT1;FLOT1;FLOT1;FLOT1;FLOT1;FLOT1;FLOT1;HCG20;IER3;IER3;IER3-AS1;IER3-AS1;IER3-AS1	processed_transcript;protein_coding;protein_coding;protein_coding;protein_coding;protein_coding;protein_coding;protein_coding;retained_intron;retained_intron;lncRNA;protein_coding;protein_coding;lncRNA;lncRNA;lncRNA	ENST00000470643.5;ENST00000376389.8;ENST00000413165.5;ENST00000416018.5;ENST00000418160.5;ENST00000438162.5;ENST00000445853.5;ENST00000454845.1;ENST00000484168.1;ENST00000484693.1;ENST00000656751.1;ENST00000259874.6;ENST00000376377.2;ENST00000607333.2;ENST00000693016.2;ENST00000702432.1	-512;-557;-937;-1041;-887;-744;-968;-720;-538;-567;-545;1303;1304;316;452;488	LV_RV	IER3-AS1
128293	chr6	30742987	30744190	0.010476228125360443	1.4069117961152068e-13	2.7134615392545353e-8	cg03124636_BC21	30	FLOT1;HCG20;IER3	FLOT1;FLOT1;FLOT1;FLOT1;FLOT1;FLOT1;FLOT1;FLOT1;FLOT1;FLOT1;HCG20;IER3;IER3	processed_transcript;protein_coding;protein_coding;protein_coding;protein_coding;protein_coding;protein_coding;protein_coding;retained_intron;retained_intron;lncRNA;protein_coding;protein_coding	ENST00000470643.5;ENST00000376389.8;ENST00000413165.5;ENST00000416018.5;ENST00000418160.5;ENST00000438162.5;ENST00000445853.5;ENST00000454845.1;ENST00000484168.1;ENST00000484693.1;ENST00000656751.1;ENST00000259874.6;ENST00000376377.2	-916;-961;-1341;-1445;-1291;-1148;-1372;-1124;-942;-971;-141;899;900	LV_RV	FLOT1
128293	chr6	30742987	30744190	0.010476228125360443	1.4069117961152068e-13	2.7134615392545353e-8	cg03124636_BC21	30	FLOT1;HCG20;IER3	FLOT1;FLOT1;FLOT1;FLOT1;FLOT1;FLOT1;FLOT1;FLOT1;FLOT1;FLOT1;HCG20;IER3;IER3	processed_transcript;protein_coding;protein_coding;protein_coding;protein_coding;protein_coding;protein_coding;protein_coding;retained_intron;retained_intron;lncRNA;protein_coding;protein_coding	ENST00000470643.5;ENST00000376389.8;ENST00000413165.5;ENST00000416018.5;ENST00000418160.5;ENST00000438162.5;ENST00000445853.5;ENST00000454845.1;ENST00000484168.1;ENST00000484693.1;ENST00000656751.1;ENST00000259874.6;ENST00000376377.2	-916;-961;-1341;-1445;-1291;-1148;-1372;-1124;-942;-971;-141;899;900	LV_RV	HCG20
128293	chr6	30742987	30744190	0.010476228125360443	1.4069117961152068e-13	2.7134615392545353e-8	cg03124636_BC21	30	FLOT1;HCG20;IER3	FLOT1;FLOT1;FLOT1;FLOT1;FLOT1;FLOT1;FLOT1;FLOT1;FLOT1;FLOT1;HCG20;IER3;IER3	processed_transcript;protein_coding;protein_coding;protein_coding;protein_coding;protein_coding;protein_coding;protein_coding;retained_intron;retained_intron;lncRNA;protein_coding;protein_coding	ENST00000470643.5;ENST00000376389.8;ENST00000413165.5;ENST00000416018.5;ENST00000418160.5;ENST00000438162.5;ENST00000445853.5;ENST00000454845.1;ENST00000484168.1;ENST00000484693.1;ENST00000656751.1;ENST00000259874.6;ENST00000376377.2	-916;-961;-1341;-1445;-1291;-1148;-1372;-1124;-942;-971;-141;899;900	LV_RV	IER3
128293	chr6	30742987	30744190	0.010476228125360443	1.4069117961152068e-13	2.7134615392545353e-8	cg04012931_BC21	30	FLOT1;HCG20;IER3;IER3-AS1	FLOT1;FLOT1;FLOT1;FLOT1;FLOT1;FLOT1;FLOT1;FLOT1;FLOT1;FLOT1;HCG20;IER3;IER3;IER3-AS1;IER3-AS1;IER3-AS1	processed_transcript;protein_coding;protein_coding;protein_coding;protein_coding;protein_coding;protein_coding;protein_coding;retained_intron;retained_intron;lncRNA;protein_coding;protein_coding;lncRNA;lncRNA;lncRNA	ENST00000470643.5;ENST00000376389.8;ENST00000413165.5;ENST00000416018.5;ENST00000418160.5;ENST00000438162.5;ENST00000445853.5;ENST00000454845.1;ENST00000484168.1;ENST00000484693.1;ENST00000656751.1;ENST00000259874.6;ENST00000376377.2;ENST00000607333.2;ENST00000693016.2;ENST00000702432.1	-654;-699;-1079;-1183;-1029;-886;-1110;-862;-680;-709;-403;1161;1162;458;594;630	LV_RV	FLOT1
128293	chr6	30742987	30744190	0.010476228125360443	1.4069117961152068e-13	2.7134615392545353e-8	cg04012931_BC21	30	FLOT1;HCG20;IER3;IER3-AS1	FLOT1;FLOT1;FLOT1;FLOT1;FLOT1;FLOT1;FLOT1;FLOT1;FLOT1;FLOT1;HCG20;IER3;IER3;IER3-AS1;IER3-AS1;IER3-AS1	processed_transcript;protein_coding;protein_coding;protein_coding;protein_coding;protein_coding;protein_coding;protein_coding;retained_intron;retained_intron;lncRNA;protein_coding;protein_coding;lncRNA;lncRNA;lncRNA	ENST00000470643.5;ENST00000376389.8;ENST00000413165.5;ENST00000416018.5;ENST00000418160.5;ENST00000438162.5;ENST00000445853.5;ENST00000454845.1;ENST00000484168.1;ENST00000484693.1;ENST00000656751.1;ENST00000259874.6;ENST00000376377.2;ENST00000607333.2;ENST00000693016.2;ENST00000702432.1	-654;-699;-1079;-1183;-1029;-886;-1110;-862;-680;-709;-403;1161;1162;458;594;630	LV_RV	HCG20
128293	chr6	30742987	30744190	0.010476228125360443	1.4069117961152068e-13	2.7134615392545353e-8	cg04012931_BC21	30	FLOT1;HCG20;IER3;IER3-AS1	FLOT1;FLOT1;FLOT1;FLOT1;FLOT1;FLOT1;FLOT1;FLOT1;FLOT1;FLOT1;HCG20;IER3;IER3;IER3-AS1;IER3-AS1;IER3-AS1	processed_transcript;protein_coding;protein_coding;protein_coding;protein_coding;protein_coding;protein_coding;protein_coding;retained_intron;retained_intron;lncRNA;protein_coding;protein_coding;lncRNA;lncRNA;lncRNA	ENST00000470643.5;ENST00000376389.8;ENST00000413165.5;ENST00000416018.5;ENST00000418160.5;ENST00000438162.5;ENST00000445853.5;ENST00000454845.1;ENST00000484168.1;ENST00000484693.1;ENST00000656751.1;ENST00000259874.6;ENST00000376377.2;ENST00000607333.2;ENST00000693016.2;ENST00000702432.1	-654;-699;-1079;-1183;-1029;-886;-1110;-862;-680;-709;-403;1161;1162;458;594;630	LV_RV	IER3
128293	chr6	30742987	30744190	0.010476228125360443	1.4069117961152068e-13	2.7134615392545353e-8	cg04012931_BC21	30	FLOT1;HCG20;IER3;IER3-AS1	FLOT1;FLOT1;FLOT1;FLOT1;FLOT1;FLOT1;FLOT1;FLOT1;FLOT1;FLOT1;HCG20;IER3;IER3;IER3-AS1;IER3-AS1;IER3-AS1	processed_transcript;protein_coding;protein_coding;protein_coding;protein_coding;protein_coding;protein_coding;protein_coding;retained_intron;retained_intron;lncRNA;protein_coding;protein_coding;lncRNA;lncRNA;lncRNA	ENST00000470643.5;ENST00000376389.8;ENST00000413165.5;ENST00000416018.5;ENST00000418160.5;ENST00000438162.5;ENST00000445853.5;ENST00000454845.1;ENST00000484168.1;ENST00000484693.1;ENST00000656751.1;ENST00000259874.6;ENST00000376377.2;ENST00000607333.2;ENST00000693016.2;ENST00000702432.1	-654;-699;-1079;-1183;-1029;-886;-1110;-862;-680;-709;-403;1161;1162;458;594;630	LV_RV	IER3-AS1
128293	chr6	30742987	30744190	0.010476228125360443	1.4069117961152068e-13	2.7134615392545353e-8	cg04018991_BC21	30	FLOT1;HCG20;IER3;IER3-AS1	FLOT1;FLOT1;FLOT1;FLOT1;FLOT1;FLOT1;FLOT1;FLOT1;FLOT1;FLOT1;HCG20;IER3;IER3;IER3-AS1;IER3-AS1;IER3-AS1	processed_transcript;protein_coding;protein_coding;protein_coding;protein_coding;protein_coding;protein_coding;protein_coding;retained_intron;retained_intron;lncRNA;protein_coding;protein_coding;lncRNA;lncRNA;lncRNA	ENST00000470643.5;ENST00000376389.8;ENST00000413165.5;ENST00000416018.5;ENST00000418160.5;ENST00000438162.5;ENST00000445853.5;ENST00000454845.1;ENST00000484168.1;ENST00000484693.1;ENST00000656751.1;ENST00000259874.6;ENST00000376377.2;ENST00000607333.2;ENST00000693016.2;ENST00000702432.1	-530;-575;-955;-1059;-905;-762;-986;-738;-556;-585;-527;1285;1286;334;470;506	LV_RV	FLOT1
128293	chr6	30742987	30744190	0.010476228125360443	1.4069117961152068e-13	2.7134615392545353e-8	cg04018991_BC21	30	FLOT1;HCG20;IER3;IER3-AS1	FLOT1;FLOT1;FLOT1;FLOT1;FLOT1;FLOT1;FLOT1;FLOT1;FLOT1;FLOT1;HCG20;IER3;IER3;IER3-AS1;IER3-AS1;IER3-AS1	processed_transcript;protein_coding;protein_coding;protein_coding;protein_coding;protein_coding;protein_coding;protein_coding;retained_intron;retained_intron;lncRNA;protein_coding;protein_coding;lncRNA;lncRNA;lncRNA	ENST00000470643.5;ENST00000376389.8;ENST00000413165.5;ENST00000416018.5;ENST00000418160.5;ENST00000438162.5;ENST00000445853.5;ENST00000454845.1;ENST00000484168.1;ENST00000484693.1;ENST00000656751.1;ENST00000259874.6;ENST00000376377.2;ENST00000607333.2;ENST00000693016.2;ENST00000702432.1	-530;-575;-955;-1059;-905;-762;-986;-738;-556;-585;-527;1285;1286;334;470;506	LV_RV	HCG20
128293	chr6	30742987	30744190	0.010476228125360443	1.4069117961152068e-13	2.7134615392545353e-8	cg04018991_BC21	30	FLOT1;HCG20;IER3;IER3-AS1	FLOT1;FLOT1;FLOT1;FLOT1;FLOT1;FLOT1;FLOT1;FLOT1;FLOT1;FLOT1;HCG20;IER3;IER3;IER3-AS1;IER3-AS1;IER3-AS1	processed_transcript;protein_coding;protein_coding;protein_coding;protein_coding;protein_coding;protein_coding;protein_coding;retained_intron;retained_intron;lncRNA;protein_coding;protein_coding;lncRNA;lncRNA;lncRNA	ENST00000470643.5;ENST00000376389.8;ENST00000413165.5;ENST00000416018.5;ENST00000418160.5;ENST00000438162.5;ENST00000445853.5;ENST00000454845.1;ENST00000484168.1;ENST00000484693.1;ENST00000656751.1;ENST00000259874.6;ENST00000376377.2;ENST00000607333.2;ENST00000693016.2;ENST00000702432.1	-530;-575;-955;-1059;-905;-762;-986;-738;-556;-585;-527;1285;1286;334;470;506	LV_RV	IER3
128293	chr6	30742987	30744190	0.010476228125360443	1.4069117961152068e-13	2.7134615392545353e-8	cg04018991_BC21	30	FLOT1;HCG20;IER3;IER3-AS1	FLOT1;FLOT1;FLOT1;FLOT1;FLOT1;FLOT1;FLOT1;FLOT1;FLOT1;FLOT1;HCG20;IER3;IER3;IER3-AS1;IER3-AS1;IER3-AS1	processed_transcript;protein_coding;protein_coding;protein_coding;protein_coding;protein_coding;protein_coding;protein_coding;retained_intron;retained_intron;lncRNA;protein_coding;protein_coding;lncRNA;lncRNA;lncRNA	ENST00000470643.5;ENST00000376389.8;ENST00000413165.5;ENST00000416018.5;ENST00000418160.5;ENST00000438162.5;ENST00000445853.5;ENST00000454845.1;ENST00000484168.1;ENST00000484693.1;ENST00000656751.1;ENST00000259874.6;ENST00000376377.2;ENST00000607333.2;ENST00000693016.2;ENST00000702432.1	-530;-575;-955;-1059;-905;-762;-986;-738;-556;-585;-527;1285;1286;334;470;506	LV_RV	IER3-AS1
128293	chr6	30742987	30744190	0.010476228125360443	1.4069117961152068e-13	2.7134615392545353e-8	cg05937873_TC22	30	FLOT1;HCG20;IER3-AS1	FLOT1;FLOT1;FLOT1;FLOT1;FLOT1;FLOT1;FLOT1;FLOT1;FLOT1;FLOT1;HCG20;IER3-AS1;IER3-AS1;IER3-AS1	processed_transcript;protein_coding;protein_coding;protein_coding;protein_coding;protein_coding;protein_coding;protein_coding;retained_intron;retained_intron;lncRNA;lncRNA;lncRNA;lncRNA	ENST00000470643.5;ENST00000376389.8;ENST00000413165.5;ENST00000416018.5;ENST00000418160.5;ENST00000438162.5;ENST00000445853.5;ENST00000454845.1;ENST00000484168.1;ENST00000484693.1;ENST00000656751.1;ENST00000607333.2;ENST00000693016.2;ENST00000702432.1	-442;-487;-867;-971;-817;-674;-898;-650;-468;-497;-615;246;382;418	LV_RV	FLOT1
128293	chr6	30742987	30744190	0.010476228125360443	1.4069117961152068e-13	2.7134615392545353e-8	cg05937873_TC22	30	FLOT1;HCG20;IER3-AS1	FLOT1;FLOT1;FLOT1;FLOT1;FLOT1;FLOT1;FLOT1;FLOT1;FLOT1;FLOT1;HCG20;IER3-AS1;IER3-AS1;IER3-AS1	processed_transcript;protein_coding;protein_coding;protein_coding;protein_coding;protein_coding;protein_coding;protein_coding;retained_intron;retained_intron;lncRNA;lncRNA;lncRNA;lncRNA	ENST00000470643.5;ENST00000376389.8;ENST00000413165.5;ENST00000416018.5;ENST00000418160.5;ENST00000438162.5;ENST00000445853.5;ENST00000454845.1;ENST00000484168.1;ENST00000484693.1;ENST00000656751.1;ENST00000607333.2;ENST00000693016.2;ENST00000702432.1	-442;-487;-867;-971;-817;-674;-898;-650;-468;-497;-615;246;382;418	LV_RV	HCG20
128293	chr6	30742987	30744190	0.010476228125360443	1.4069117961152068e-13	2.7134615392545353e-8	cg05937873_TC22	30	FLOT1;HCG20;IER3-AS1	FLOT1;FLOT1;FLOT1;FLOT1;FLOT1;FLOT1;FLOT1;FLOT1;FLOT1;FLOT1;HCG20;IER3-AS1;IER3-AS1;IER3-AS1	processed_transcript;protein_coding;protein_coding;protein_coding;protein_coding;protein_coding;protein_coding;protein_coding;retained_intron;retained_intron;lncRNA;lncRNA;lncRNA;lncRNA	ENST00000470643.5;ENST00000376389.8;ENST00000413165.5;ENST00000416018.5;ENST00000418160.5;ENST00000438162.5;ENST00000445853.5;ENST00000454845.1;ENST00000484168.1;ENST00000484693.1;ENST00000656751.1;ENST00000607333.2;ENST00000693016.2;ENST00000702432.1	-442;-487;-867;-971;-817;-674;-898;-650;-468;-497;-615;246;382;418	LV_RV	IER3-AS1
128293	chr6	30742987	30744190	0.010476228125360443	1.4069117961152068e-13	2.7134615392545353e-8	cg07858113_TC11	30	FLOT1;HCG20;IER3	FLOT1;FLOT1;FLOT1;FLOT1;FLOT1;FLOT1;FLOT1;FLOT1;HCG20;IER3;IER3	processed_transcript;protein_coding;protein_coding;protein_coding;protein_coding;protein_coding;retained_intron;retained_intron;lncRNA;protein_coding;protein_coding	ENST00000470643.5;ENST00000376389.8;ENST00000413165.5;ENST00000418160.5;ENST00000438162.5;ENST00000454845.1;ENST00000484168.1;ENST00000484693.1;ENST00000656751.1;ENST00000259874.6;ENST00000376377.2	-1051;-1096;-1476;-1426;-1283;-1259;-1077;-1106;-6;764;765	LV_RV	FLOT1
128293	chr6	30742987	30744190	0.010476228125360443	1.4069117961152068e-13	2.7134615392545353e-8	cg07858113_TC11	30	FLOT1;HCG20;IER3	FLOT1;FLOT1;FLOT1;FLOT1;FLOT1;FLOT1;FLOT1;FLOT1;HCG20;IER3;IER3	processed_transcript;protein_coding;protein_coding;protein_coding;protein_coding;protein_coding;retained_intron;retained_intron;lncRNA;protein_coding;protein_coding	ENST00000470643.5;ENST00000376389.8;ENST00000413165.5;ENST00000418160.5;ENST00000438162.5;ENST00000454845.1;ENST00000484168.1;ENST00000484693.1;ENST00000656751.1;ENST00000259874.6;ENST00000376377.2	-1051;-1096;-1476;-1426;-1283;-1259;-1077;-1106;-6;764;765	LV_RV	HCG20
128293	chr6	30742987	30744190	0.010476228125360443	1.4069117961152068e-13	2.7134615392545353e-8	cg07858113_TC11	30	FLOT1;HCG20;IER3	FLOT1;FLOT1;FLOT1;FLOT1;FLOT1;FLOT1;FLOT1;FLOT1;HCG20;IER3;IER3	processed_transcript;protein_coding;protein_coding;protein_coding;protein_coding;protein_coding;retained_intron;retained_intron;lncRNA;protein_coding;protein_coding	ENST00000470643.5;ENST00000376389.8;ENST00000413165.5;ENST00000418160.5;ENST00000438162.5;ENST00000454845.1;ENST00000484168.1;ENST00000484693.1;ENST00000656751.1;ENST00000259874.6;ENST00000376377.2	-1051;-1096;-1476;-1426;-1283;-1259;-1077;-1106;-6;764;765	LV_RV	IER3
128293	chr6	30742987	30744190	0.010476228125360443	1.4069117961152068e-13	2.7134615392545353e-8	cg08384314_TC11	30	FLOT1;HCG20;IER3	FLOT1;FLOT1;FLOT1;FLOT1;FLOT1;FLOT1;HCG20;IER3;IER3	processed_transcript;protein_coding;protein_coding;protein_coding;retained_intron;retained_intron;lncRNA;protein_coding;protein_coding	ENST00000470643.5;ENST00000376389.8;ENST00000438162.5;ENST00000454845.1;ENST00000484168.1;ENST00000484693.1;ENST00000656751.1;ENST00000259874.6;ENST00000376377.2	-1170;-1215;-1402;-1378;-1196;-1225;113;645;646	LV_RV	FLOT1
128293	chr6	30742987	30744190	0.010476228125360443	1.4069117961152068e-13	2.7134615392545353e-8	cg08384314_TC11	30	FLOT1;HCG20;IER3	FLOT1;FLOT1;FLOT1;FLOT1;FLOT1;FLOT1;HCG20;IER3;IER3	processed_transcript;protein_coding;protein_coding;protein_coding;retained_intron;retained_intron;lncRNA;protein_coding;protein_coding	ENST00000470643.5;ENST00000376389.8;ENST00000438162.5;ENST00000454845.1;ENST00000484168.1;ENST00000484693.1;ENST00000656751.1;ENST00000259874.6;ENST00000376377.2	-1170;-1215;-1402;-1378;-1196;-1225;113;645;646	LV_RV	HCG20
128293	chr6	30742987	30744190	0.010476228125360443	1.4069117961152068e-13	2.7134615392545353e-8	cg08384314_TC11	30	FLOT1;HCG20;IER3	FLOT1;FLOT1;FLOT1;FLOT1;FLOT1;FLOT1;HCG20;IER3;IER3	processed_transcript;protein_coding;protein_coding;protein_coding;retained_intron;retained_intron;lncRNA;protein_coding;protein_coding	ENST00000470643.5;ENST00000376389.8;ENST00000438162.5;ENST00000454845.1;ENST00000484168.1;ENST00000484693.1;ENST00000656751.1;ENST00000259874.6;ENST00000376377.2	-1170;-1215;-1402;-1378;-1196;-1225;113;645;646	LV_RV	IER3
128293	chr6	30742987	30744190	0.010476228125360443	1.4069117961152068e-13	2.7134615392545353e-8	cg08457178_TC21	30	FLOT1;HCG20;IER3	FLOT1;FLOT1;FLOT1;FLOT1;FLOT1;FLOT1;HCG20;IER3;IER3	processed_transcript;protein_coding;protein_coding;protein_coding;retained_intron;retained_intron;lncRNA;protein_coding;protein_coding	ENST00000470643.5;ENST00000376389.8;ENST00000438162.5;ENST00000454845.1;ENST00000484168.1;ENST00000484693.1;ENST00000656751.1;ENST00000259874.6;ENST00000376377.2	-1126;-1171;-1358;-1334;-1152;-1181;69;689;690	LV_RV	FLOT1
128293	chr6	30742987	30744190	0.010476228125360443	1.4069117961152068e-13	2.7134615392545353e-8	cg08457178_TC21	30	FLOT1;HCG20;IER3	FLOT1;FLOT1;FLOT1;FLOT1;FLOT1;FLOT1;HCG20;IER3;IER3	processed_transcript;protein_coding;protein_coding;protein_coding;retained_intron;retained_intron;lncRNA;protein_coding;protein_coding	ENST00000470643.5;ENST00000376389.8;ENST00000438162.5;ENST00000454845.1;ENST00000484168.1;ENST00000484693.1;ENST00000656751.1;ENST00000259874.6;ENST00000376377.2	-1126;-1171;-1358;-1334;-1152;-1181;69;689;690	LV_RV	HCG20
128293	chr6	30742987	30744190	0.010476228125360443	1.4069117961152068e-13	2.7134615392545353e-8	cg08457178_TC21	30	FLOT1;HCG20;IER3	FLOT1;FLOT1;FLOT1;FLOT1;FLOT1;FLOT1;HCG20;IER3;IER3	processed_transcript;protein_coding;protein_coding;protein_coding;retained_intron;retained_intron;lncRNA;protein_coding;protein_coding	ENST00000470643.5;ENST00000376389.8;ENST00000438162.5;ENST00000454845.1;ENST00000484168.1;ENST00000484693.1;ENST00000656751.1;ENST00000259874.6;ENST00000376377.2	-1126;-1171;-1358;-1334;-1152;-1181;69;689;690	LV_RV	IER3
128293	chr6	30742987	30744190	0.010476228125360443	1.4069117961152068e-13	2.7134615392545353e-8	cg08687386_TC21	30	FLOT1;HCG20;IER3;IER3-AS1	FLOT1;FLOT1;FLOT1;FLOT1;FLOT1;FLOT1;FLOT1;FLOT1;FLOT1;FLOT1;HCG20;IER3;IER3;IER3-AS1;IER3-AS1;IER3-AS1	processed_transcript;protein_coding;protein_coding;protein_coding;protein_coding;protein_coding;protein_coding;protein_coding;retained_intron;retained_intron;lncRNA;protein_coding;protein_coding;lncRNA;lncRNA;lncRNA	ENST00000470643.5;ENST00000376389.8;ENST00000413165.5;ENST00000416018.5;ENST00000418160.5;ENST00000438162.5;ENST00000445853.5;ENST00000454845.1;ENST00000484168.1;ENST00000484693.1;ENST00000656751.1;ENST00000259874.6;ENST00000376377.2;ENST00000607333.2;ENST00000693016.2;ENST00000702432.1	-696;-741;-1121;-1225;-1071;-928;-1152;-904;-722;-751;-361;1119;1120;500;636;672	LV_RV	FLOT1
128293	chr6	30742987	30744190	0.010476228125360443	1.4069117961152068e-13	2.7134615392545353e-8	cg08687386_TC21	30	FLOT1;HCG20;IER3;IER3-AS1	FLOT1;FLOT1;FLOT1;FLOT1;FLOT1;FLOT1;FLOT1;FLOT1;FLOT1;FLOT1;HCG20;IER3;IER3;IER3-AS1;IER3-AS1;IER3-AS1	processed_transcript;protein_coding;protein_coding;protein_coding;protein_coding;protein_coding;protein_coding;protein_coding;retained_intron;retained_intron;lncRNA;protein_coding;protein_coding;lncRNA;lncRNA;lncRNA	ENST00000470643.5;ENST00000376389.8;ENST00000413165.5;ENST00000416018.5;ENST00000418160.5;ENST00000438162.5;ENST00000445853.5;ENST00000454845.1;ENST00000484168.1;ENST00000484693.1;ENST00000656751.1;ENST00000259874.6;ENST00000376377.2;ENST00000607333.2;ENST00000693016.2;ENST00000702432.1	-696;-741;-1121;-1225;-1071;-928;-1152;-904;-722;-751;-361;1119;1120;500;636;672	LV_RV	HCG20
128293	chr6	30742987	30744190	0.010476228125360443	1.4069117961152068e-13	2.7134615392545353e-8	cg08687386_TC21	30	FLOT1;HCG20;IER3;IER3-AS1	FLOT1;FLOT1;FLOT1;FLOT1;FLOT1;FLOT1;FLOT1;FLOT1;FLOT1;FLOT1;HCG20;IER3;IER3;IER3-AS1;IER3-AS1;IER3-AS1	processed_transcript;protein_coding;protein_coding;protein_coding;protein_coding;protein_coding;protein_coding;protein_coding;retained_intron;retained_intron;lncRNA;protein_coding;protein_coding;lncRNA;lncRNA;lncRNA	ENST00000470643.5;ENST00000376389.8;ENST00000413165.5;ENST00000416018.5;ENST00000418160.5;ENST00000438162.5;ENST00000445853.5;ENST00000454845.1;ENST00000484168.1;ENST00000484693.1;ENST00000656751.1;ENST00000259874.6;ENST00000376377.2;ENST00000607333.2;ENST00000693016.2;ENST00000702432.1	-696;-741;-1121;-1225;-1071;-928;-1152;-904;-722;-751;-361;1119;1120;500;636;672	LV_RV	IER3
128293	chr6	30742987	30744190	0.010476228125360443	1.4069117961152068e-13	2.7134615392545353e-8	cg08687386_TC21	30	FLOT1;HCG20;IER3;IER3-AS1	FLOT1;FLOT1;FLOT1;FLOT1;FLOT1;FLOT1;FLOT1;FLOT1;FLOT1;FLOT1;HCG20;IER3;IER3;IER3-AS1;IER3-AS1;IER3-AS1	processed_transcript;protein_coding;protein_coding;protein_coding;protein_coding;protein_coding;protein_coding;protein_coding;retained_intron;retained_intron;lncRNA;protein_coding;protein_coding;lncRNA;lncRNA;lncRNA	ENST00000470643.5;ENST00000376389.8;ENST00000413165.5;ENST00000416018.5;ENST00000418160.5;ENST00000438162.5;ENST00000445853.5;ENST00000454845.1;ENST00000484168.1;ENST00000484693.1;ENST00000656751.1;ENST00000259874.6;ENST00000376377.2;ENST00000607333.2;ENST00000693016.2;ENST00000702432.1	-696;-741;-1121;-1225;-1071;-928;-1152;-904;-722;-751;-361;1119;1120;500;636;672	LV_RV	IER3-AS1
128293	chr6	30742987	30744190	0.010476228125360443	1.4069117961152068e-13	2.7134615392545353e-8	cg08794940_BC21	30	FLOT1;HCG20;IER3;IER3-AS1	FLOT1;FLOT1;FLOT1;FLOT1;FLOT1;FLOT1;FLOT1;FLOT1;FLOT1;FLOT1;HCG20;IER3;IER3;IER3-AS1;IER3-AS1;IER3-AS1	processed_transcript;protein_coding;protein_coding;protein_coding;protein_coding;protein_coding;protein_coding;protein_coding;retained_intron;retained_intron;lncRNA;protein_coding;protein_coding;lncRNA;lncRNA;lncRNA	ENST00000470643.5;ENST00000376389.8;ENST00000413165.5;ENST00000416018.5;ENST00000418160.5;ENST00000438162.5;ENST00000445853.5;ENST00000454845.1;ENST00000484168.1;ENST00000484693.1;ENST00000656751.1;ENST00000259874.6;ENST00000376377.2;ENST00000607333.2;ENST00000693016.2;ENST00000702432.1	-563;-608;-988;-1092;-938;-795;-1019;-771;-589;-618;-494;1252;1253;367;503;539	LV_RV	FLOT1
128293	chr6	30742987	30744190	0.010476228125360443	1.4069117961152068e-13	2.7134615392545353e-8	cg08794940_BC21	30	FLOT1;HCG20;IER3;IER3-AS1	FLOT1;FLOT1;FLOT1;FLOT1;FLOT1;FLOT1;FLOT1;FLOT1;FLOT1;FLOT1;HCG20;IER3;IER3;IER3-AS1;IER3-AS1;IER3-AS1	processed_transcript;protein_coding;protein_coding;protein_coding;protein_coding;protein_coding;protein_coding;protein_coding;retained_intron;retained_intron;lncRNA;protein_coding;protein_coding;lncRNA;lncRNA;lncRNA	ENST00000470643.5;ENST00000376389.8;ENST00000413165.5;ENST00000416018.5;ENST00000418160.5;ENST00000438162.5;ENST00000445853.5;ENST00000454845.1;ENST00000484168.1;ENST00000484693.1;ENST00000656751.1;ENST00000259874.6;ENST00000376377.2;ENST00000607333.2;ENST00000693016.2;ENST00000702432.1	-563;-608;-988;-1092;-938;-795;-1019;-771;-589;-618;-494;1252;1253;367;503;539	LV_RV	HCG20
128293	chr6	30742987	30744190	0.010476228125360443	1.4069117961152068e-13	2.7134615392545353e-8	cg08794940_BC21	30	FLOT1;HCG20;IER3;IER3-AS1	FLOT1;FLOT1;FLOT1;FLOT1;FLOT1;FLOT1;FLOT1;FLOT1;FLOT1;FLOT1;HCG20;IER3;IER3;IER3-AS1;IER3-AS1;IER3-AS1	processed_transcript;protein_coding;protein_coding;protein_coding;protein_coding;protein_coding;protein_coding;protein_coding;retained_intron;retained_intron;lncRNA;protein_coding;protein_coding;lncRNA;lncRNA;lncRNA	ENST00000470643.5;ENST00000376389.8;ENST00000413165.5;ENST00000416018.5;ENST00000418160.5;ENST00000438162.5;ENST00000445853.5;ENST00000454845.1;ENST00000484168.1;ENST00000484693.1;ENST00000656751.1;ENST00000259874.6;ENST00000376377.2;ENST00000607333.2;ENST00000693016.2;ENST00000702432.1	-563;-608;-988;-1092;-938;-795;-1019;-771;-589;-618;-494;1252;1253;367;503;539	LV_RV	IER3
128293	chr6	30742987	30744190	0.010476228125360443	1.4069117961152068e-13	2.7134615392545353e-8	cg08794940_BC21	30	FLOT1;HCG20;IER3;IER3-AS1	FLOT1;FLOT1;FLOT1;FLOT1;FLOT1;FLOT1;FLOT1;FLOT1;FLOT1;FLOT1;HCG20;IER3;IER3;IER3-AS1;IER3-AS1;IER3-AS1	processed_transcript;protein_coding;protein_coding;protein_coding;protein_coding;protein_coding;protein_coding;protein_coding;retained_intron;retained_intron;lncRNA;protein_coding;protein_coding;lncRNA;lncRNA;lncRNA	ENST00000470643.5;ENST00000376389.8;ENST00000413165.5;ENST00000416018.5;ENST00000418160.5;ENST00000438162.5;ENST00000445853.5;ENST00000454845.1;ENST00000484168.1;ENST00000484693.1;ENST00000656751.1;ENST00000259874.6;ENST00000376377.2;ENST00000607333.2;ENST00000693016.2;ENST00000702432.1	-563;-608;-988;-1092;-938;-795;-1019;-771;-589;-618;-494;1252;1253;367;503;539	LV_RV	IER3-AS1
128293	chr6	30742987	30744190	0.010476228125360443	1.4069117961152068e-13	2.7134615392545353e-8	cg09235583_TC21	30	FLOT1;HCG20;IER3;IER3-AS1	FLOT1;FLOT1;FLOT1;FLOT1;FLOT1;FLOT1;FLOT1;FLOT1;FLOT1;FLOT1;HCG20;IER3;IER3;IER3-AS1;IER3-AS1;IER3-AS1	processed_transcript;protein_coding;protein_coding;protein_coding;protein_coding;protein_coding;protein_coding;protein_coding;retained_intron;retained_intron;lncRNA;protein_coding;protein_coding;lncRNA;lncRNA;lncRNA	ENST00000470643.5;ENST00000376389.8;ENST00000413165.5;ENST00000416018.5;ENST00000418160.5;ENST00000438162.5;ENST00000445853.5;ENST00000454845.1;ENST00000484168.1;ENST00000484693.1;ENST00000656751.1;ENST00000259874.6;ENST00000376377.2;ENST00000607333.2;ENST00000693016.2;ENST00000702432.1	-631;-676;-1056;-1160;-1006;-863;-1087;-839;-657;-686;-426;1184;1185;435;571;607	LV_RV	FLOT1
128293	chr6	30742987	30744190	0.010476228125360443	1.4069117961152068e-13	2.7134615392545353e-8	cg09235583_TC21	30	FLOT1;HCG20;IER3;IER3-AS1	FLOT1;FLOT1;FLOT1;FLOT1;FLOT1;FLOT1;FLOT1;FLOT1;FLOT1;FLOT1;HCG20;IER3;IER3;IER3-AS1;IER3-AS1;IER3-AS1	processed_transcript;protein_coding;protein_coding;protein_coding;protein_coding;protein_coding;protein_coding;protein_coding;retained_intron;retained_intron;lncRNA;protein_coding;protein_coding;lncRNA;lncRNA;lncRNA	ENST00000470643.5;ENST00000376389.8;ENST00000413165.5;ENST00000416018.5;ENST00000418160.5;ENST00000438162.5;ENST00000445853.5;ENST00000454845.1;ENST00000484168.1;ENST00000484693.1;ENST00000656751.1;ENST00000259874.6;ENST00000376377.2;ENST00000607333.2;ENST00000693016.2;ENST00000702432.1	-631;-676;-1056;-1160;-1006;-863;-1087;-839;-657;-686;-426;1184;1185;435;571;607	LV_RV	HCG20
128293	chr6	30742987	30744190	0.010476228125360443	1.4069117961152068e-13	2.7134615392545353e-8	cg09235583_TC21	30	FLOT1;HCG20;IER3;IER3-AS1	FLOT1;FLOT1;FLOT1;FLOT1;FLOT1;FLOT1;FLOT1;FLOT1;FLOT1;FLOT1;HCG20;IER3;IER3;IER3-AS1;IER3-AS1;IER3-AS1	processed_transcript;protein_coding;protein_coding;protein_coding;protein_coding;protein_coding;protein_coding;protein_coding;retained_intron;retained_intron;lncRNA;protein_coding;protein_coding;lncRNA;lncRNA;lncRNA	ENST00000470643.5;ENST00000376389.8;ENST00000413165.5;ENST00000416018.5;ENST00000418160.5;ENST00000438162.5;ENST00000445853.5;ENST00000454845.1;ENST00000484168.1;ENST00000484693.1;ENST00000656751.1;ENST00000259874.6;ENST00000376377.2;ENST00000607333.2;ENST00000693016.2;ENST00000702432.1	-631;-676;-1056;-1160;-1006;-863;-1087;-839;-657;-686;-426;1184;1185;435;571;607	LV_RV	IER3
128293	chr6	30742987	30744190	0.010476228125360443	1.4069117961152068e-13	2.7134615392545353e-8	cg09235583_TC21	30	FLOT1;HCG20;IER3;IER3-AS1	FLOT1;FLOT1;FLOT1;FLOT1;FLOT1;FLOT1;FLOT1;FLOT1;FLOT1;FLOT1;HCG20;IER3;IER3;IER3-AS1;IER3-AS1;IER3-AS1	processed_transcript;protein_coding;protein_coding;protein_coding;protein_coding;protein_coding;protein_coding;protein_coding;retained_intron;retained_intron;lncRNA;protein_coding;protein_coding;lncRNA;lncRNA;lncRNA	ENST00000470643.5;ENST00000376389.8;ENST00000413165.5;ENST00000416018.5;ENST00000418160.5;ENST00000438162.5;ENST00000445853.5;ENST00000454845.1;ENST00000484168.1;ENST00000484693.1;ENST00000656751.1;ENST00000259874.6;ENST00000376377.2;ENST00000607333.2;ENST00000693016.2;ENST00000702432.1	-631;-676;-1056;-1160;-1006;-863;-1087;-839;-657;-686;-426;1184;1185;435;571;607	LV_RV	IER3-AS1
128293	chr6	30742987	30744190	0.010476228125360443	1.4069117961152068e-13	2.7134615392545353e-8	cg10916998_TC11	30	FLOT1;HCG20;IER3	FLOT1;FLOT1;FLOT1;FLOT1;HCG20;IER3;IER3	processed_transcript;protein_coding;retained_intron;retained_intron;lncRNA;protein_coding;protein_coding	ENST00000470643.5;ENST00000376389.8;ENST00000484168.1;ENST00000484693.1;ENST00000656751.1;ENST00000259874.6;ENST00000376377.2	-1322;-1367;-1348;-1377;265;493;494	LV_RV	FLOT1
128293	chr6	30742987	30744190	0.010476228125360443	1.4069117961152068e-13	2.7134615392545353e-8	cg10916998_TC11	30	FLOT1;HCG20;IER3	FLOT1;FLOT1;FLOT1;FLOT1;HCG20;IER3;IER3	processed_transcript;protein_coding;retained_intron;retained_intron;lncRNA;protein_coding;protein_coding	ENST00000470643.5;ENST00000376389.8;ENST00000484168.1;ENST00000484693.1;ENST00000656751.1;ENST00000259874.6;ENST00000376377.2	-1322;-1367;-1348;-1377;265;493;494	LV_RV	HCG20
128293	chr6	30742987	30744190	0.010476228125360443	1.4069117961152068e-13	2.7134615392545353e-8	cg10916998_TC11	30	FLOT1;HCG20;IER3	FLOT1;FLOT1;FLOT1;FLOT1;HCG20;IER3;IER3	processed_transcript;protein_coding;retained_intron;retained_intron;lncRNA;protein_coding;protein_coding	ENST00000470643.5;ENST00000376389.8;ENST00000484168.1;ENST00000484693.1;ENST00000656751.1;ENST00000259874.6;ENST00000376377.2	-1322;-1367;-1348;-1377;265;493;494	LV_RV	IER3
128293	chr6	30742987	30744190	0.010476228125360443	1.4069117961152068e-13	2.7134615392545353e-8	cg12232308_TC21	30	FLOT1;HCG20;IER3	FLOT1;FLOT1;FLOT1;FLOT1;FLOT1;FLOT1;FLOT1;FLOT1;HCG20;IER3;IER3	processed_transcript;protein_coding;protein_coding;protein_coding;protein_coding;protein_coding;retained_intron;retained_intron;lncRNA;protein_coding;protein_coding	ENST00000470643.5;ENST00000376389.8;ENST00000413165.5;ENST00000418160.5;ENST00000438162.5;ENST00000454845.1;ENST00000484168.1;ENST00000484693.1;ENST00000656751.1;ENST00000259874.6;ENST00000376377.2	-1070;-1115;-1495;-1445;-1302;-1278;-1096;-1125;13;745;746	LV_RV	FLOT1
128293	chr6	30742987	30744190	0.010476228125360443	1.4069117961152068e-13	2.7134615392545353e-8	cg12232308_TC21	30	FLOT1;HCG20;IER3	FLOT1;FLOT1;FLOT1;FLOT1;FLOT1;FLOT1;FLOT1;FLOT1;HCG20;IER3;IER3	processed_transcript;protein_coding;protein_coding;protein_coding;protein_coding;protein_coding;retained_intron;retained_intron;lncRNA;protein_coding;protein_coding	ENST00000470643.5;ENST00000376389.8;ENST00000413165.5;ENST00000418160.5;ENST00000438162.5;ENST00000454845.1;ENST00000484168.1;ENST00000484693.1;ENST00000656751.1;ENST00000259874.6;ENST00000376377.2	-1070;-1115;-1495;-1445;-1302;-1278;-1096;-1125;13;745;746	LV_RV	HCG20
128293	chr6	30742987	30744190	0.010476228125360443	1.4069117961152068e-13	2.7134615392545353e-8	cg12232308_TC21	30	FLOT1;HCG20;IER3	FLOT1;FLOT1;FLOT1;FLOT1;FLOT1;FLOT1;FLOT1;FLOT1;HCG20;IER3;IER3	processed_transcript;protein_coding;protein_coding;protein_coding;protein_coding;protein_coding;retained_intron;retained_intron;lncRNA;protein_coding;protein_coding	ENST00000470643.5;ENST00000376389.8;ENST00000413165.5;ENST00000418160.5;ENST00000438162.5;ENST00000454845.1;ENST00000484168.1;ENST00000484693.1;ENST00000656751.1;ENST00000259874.6;ENST00000376377.2	-1070;-1115;-1495;-1445;-1302;-1278;-1096;-1125;13;745;746	LV_RV	IER3
128293	chr6	30742987	30744190	0.010476228125360443	1.4069117961152068e-13	2.7134615392545353e-8	cg12478978_TC21	30	FLOT1;HCG20;IER3-AS1	FLOT1;FLOT1;FLOT1;FLOT1;FLOT1;FLOT1;FLOT1;FLOT1;FLOT1;FLOT1;HCG20;IER3-AS1;IER3-AS1;IER3-AS1	processed_transcript;protein_coding;protein_coding;protein_coding;protein_coding;protein_coding;protein_coding;protein_coding;retained_intron;retained_intron;lncRNA;lncRNA;lncRNA;lncRNA	ENST00000470643.5;ENST00000376389.8;ENST00000413165.5;ENST00000416018.5;ENST00000418160.5;ENST00000438162.5;ENST00000445853.5;ENST00000454845.1;ENST00000484168.1;ENST00000484693.1;ENST00000656751.1;ENST00000607333.2;ENST00000693016.2;ENST00000702432.1	-256;-301;-681;-785;-631;-488;-712;-464;-282;-311;-801;60;196;232	LV_RV	FLOT1
128293	chr6	30742987	30744190	0.010476228125360443	1.4069117961152068e-13	2.7134615392545353e-8	cg12478978_TC21	30	FLOT1;HCG20;IER3-AS1	FLOT1;FLOT1;FLOT1;FLOT1;FLOT1;FLOT1;FLOT1;FLOT1;FLOT1;FLOT1;HCG20;IER3-AS1;IER3-AS1;IER3-AS1	processed_transcript;protein_coding;protein_coding;protein_coding;protein_coding;protein_coding;protein_coding;protein_coding;retained_intron;retained_intron;lncRNA;lncRNA;lncRNA;lncRNA	ENST00000470643.5;ENST00000376389.8;ENST00000413165.5;ENST00000416018.5;ENST00000418160.5;ENST00000438162.5;ENST00000445853.5;ENST00000454845.1;ENST00000484168.1;ENST00000484693.1;ENST00000656751.1;ENST00000607333.2;ENST00000693016.2;ENST00000702432.1	-256;-301;-681;-785;-631;-488;-712;-464;-282;-311;-801;60;196;232	LV_RV	HCG20
128293	chr6	30742987	30744190	0.010476228125360443	1.4069117961152068e-13	2.7134615392545353e-8	cg12478978_TC21	30	FLOT1;HCG20;IER3-AS1	FLOT1;FLOT1;FLOT1;FLOT1;FLOT1;FLOT1;FLOT1;FLOT1;FLOT1;FLOT1;HCG20;IER3-AS1;IER3-AS1;IER3-AS1	processed_transcript;protein_coding;protein_coding;protein_coding;protein_coding;protein_coding;protein_coding;protein_coding;retained_intron;retained_intron;lncRNA;lncRNA;lncRNA;lncRNA	ENST00000470643.5;ENST00000376389.8;ENST00000413165.5;ENST00000416018.5;ENST00000418160.5;ENST00000438162.5;ENST00000445853.5;ENST00000454845.1;ENST00000484168.1;ENST00000484693.1;ENST00000656751.1;ENST00000607333.2;ENST00000693016.2;ENST00000702432.1	-256;-301;-681;-785;-631;-488;-712;-464;-282;-311;-801;60;196;232	LV_RV	IER3-AS1
128293	chr6	30742987	30744190	0.010476228125360443	1.4069117961152068e-13	2.7134615392545353e-8	cg13337949_TC21	30	FLOT1;HCG20;IER3	FLOT1;FLOT1;FLOT1;FLOT1;FLOT1;FLOT1;FLOT1;HCG20;IER3;IER3	processed_transcript;protein_coding;protein_coding;protein_coding;protein_coding;retained_intron;retained_intron;lncRNA;protein_coding;protein_coding	ENST00000470643.5;ENST00000376389.8;ENST00000418160.5;ENST00000438162.5;ENST00000454845.1;ENST00000484168.1;ENST00000484693.1;ENST00000656751.1;ENST00000259874.6;ENST00000376377.2	-1076;-1121;-1451;-1308;-1284;-1102;-1131;19;739;740	LV_RV	FLOT1
128293	chr6	30742987	30744190	0.010476228125360443	1.4069117961152068e-13	2.7134615392545353e-8	cg13337949_TC21	30	FLOT1;HCG20;IER3	FLOT1;FLOT1;FLOT1;FLOT1;FLOT1;FLOT1;FLOT1;HCG20;IER3;IER3	processed_transcript;protein_coding;protein_coding;protein_coding;protein_coding;retained_intron;retained_intron;lncRNA;protein_coding;protein_coding	ENST00000470643.5;ENST00000376389.8;ENST00000418160.5;ENST00000438162.5;ENST00000454845.1;ENST00000484168.1;ENST00000484693.1;ENST00000656751.1;ENST00000259874.6;ENST00000376377.2	-1076;-1121;-1451;-1308;-1284;-1102;-1131;19;739;740	LV_RV	HCG20
128293	chr6	30742987	30744190	0.010476228125360443	1.4069117961152068e-13	2.7134615392545353e-8	cg13337949_TC21	30	FLOT1;HCG20;IER3	FLOT1;FLOT1;FLOT1;FLOT1;FLOT1;FLOT1;FLOT1;HCG20;IER3;IER3	processed_transcript;protein_coding;protein_coding;protein_coding;protein_coding;retained_intron;retained_intron;lncRNA;protein_coding;protein_coding	ENST00000470643.5;ENST00000376389.8;ENST00000418160.5;ENST00000438162.5;ENST00000454845.1;ENST00000484168.1;ENST00000484693.1;ENST00000656751.1;ENST00000259874.6;ENST00000376377.2	-1076;-1121;-1451;-1308;-1284;-1102;-1131;19;739;740	LV_RV	IER3
128293	chr6	30742987	30744190	0.010476228125360443	1.4069117961152068e-13	2.7134615392545353e-8	cg13804182_BC21	30	FLOT1;HCG20;IER3	FLOT1;FLOT1;FLOT1;FLOT1;FLOT1;HCG20;IER3;IER3	processed_transcript;protein_coding;protein_coding;retained_intron;retained_intron;lncRNA;protein_coding;protein_coding	ENST00000470643.5;ENST00000376389.8;ENST00000454845.1;ENST00000484168.1;ENST00000484693.1;ENST00000656751.1;ENST00000259874.6;ENST00000376377.2	-1286;-1331;-1494;-1312;-1341;229;529;530	LV_RV	FLOT1
128293	chr6	30742987	30744190	0.010476228125360443	1.4069117961152068e-13	2.7134615392545353e-8	cg13804182_BC21	30	FLOT1;HCG20;IER3	FLOT1;FLOT1;FLOT1;FLOT1;FLOT1;HCG20;IER3;IER3	processed_transcript;protein_coding;protein_coding;retained_intron;retained_intron;lncRNA;protein_coding;protein_coding	ENST00000470643.5;ENST00000376389.8;ENST00000454845.1;ENST00000484168.1;ENST00000484693.1;ENST00000656751.1;ENST00000259874.6;ENST00000376377.2	-1286;-1331;-1494;-1312;-1341;229;529;530	LV_RV	HCG20
128293	chr6	30742987	30744190	0.010476228125360443	1.4069117961152068e-13	2.7134615392545353e-8	cg13804182_BC21	30	FLOT1;HCG20;IER3	FLOT1;FLOT1;FLOT1;FLOT1;FLOT1;HCG20;IER3;IER3	processed_transcript;protein_coding;protein_coding;retained_intron;retained_intron;lncRNA;protein_coding;protein_coding	ENST00000470643.5;ENST00000376389.8;ENST00000454845.1;ENST00000484168.1;ENST00000484693.1;ENST00000656751.1;ENST00000259874.6;ENST00000376377.2	-1286;-1331;-1494;-1312;-1341;229;529;530	LV_RV	IER3
128293	chr6	30742987	30744190	0.010476228125360443	1.4069117961152068e-13	2.7134615392545353e-8	cg14433074_TC21	30	FLOT1;HCG20;IER3;IER3-AS1	FLOT1;FLOT1;FLOT1;FLOT1;FLOT1;FLOT1;FLOT1;FLOT1;FLOT1;FLOT1;HCG20;IER3;IER3;IER3-AS1;IER3-AS1;IER3-AS1	processed_transcript;protein_coding;protein_coding;protein_coding;protein_coding;protein_coding;protein_coding;protein_coding;retained_intron;retained_intron;lncRNA;protein_coding;protein_coding;lncRNA;lncRNA;lncRNA	ENST00000470643.5;ENST00000376389.8;ENST00000413165.5;ENST00000416018.5;ENST00000418160.5;ENST00000438162.5;ENST00000445853.5;ENST00000454845.1;ENST00000484168.1;ENST00000484693.1;ENST00000656751.1;ENST00000259874.6;ENST00000376377.2;ENST00000607333.2;ENST00000693016.2;ENST00000702432.1	-580;-625;-1005;-1109;-955;-812;-1036;-788;-606;-635;-477;1235;1236;384;520;556	LV_RV	FLOT1
128293	chr6	30742987	30744190	0.010476228125360443	1.4069117961152068e-13	2.7134615392545353e-8	cg14433074_TC21	30	FLOT1;HCG20;IER3;IER3-AS1	FLOT1;FLOT1;FLOT1;FLOT1;FLOT1;FLOT1;FLOT1;FLOT1;FLOT1;FLOT1;HCG20;IER3;IER3;IER3-AS1;IER3-AS1;IER3-AS1	processed_transcript;protein_coding;protein_coding;protein_coding;protein_coding;protein_coding;protein_coding;protein_coding;retained_intron;retained_intron;lncRNA;protein_coding;protein_coding;lncRNA;lncRNA;lncRNA	ENST00000470643.5;ENST00000376389.8;ENST00000413165.5;ENST00000416018.5;ENST00000418160.5;ENST00000438162.5;ENST00000445853.5;ENST00000454845.1;ENST00000484168.1;ENST00000484693.1;ENST00000656751.1;ENST00000259874.6;ENST00000376377.2;ENST00000607333.2;ENST00000693016.2;ENST00000702432.1	-580;-625;-1005;-1109;-955;-812;-1036;-788;-606;-635;-477;1235;1236;384;520;556	LV_RV	HCG20
128293	chr6	30742987	30744190	0.010476228125360443	1.4069117961152068e-13	2.7134615392545353e-8	cg14433074_TC21	30	FLOT1;HCG20;IER3;IER3-AS1	FLOT1;FLOT1;FLOT1;FLOT1;FLOT1;FLOT1;FLOT1;FLOT1;FLOT1;FLOT1;HCG20;IER3;IER3;IER3-AS1;IER3-AS1;IER3-AS1	processed_transcript;protein_coding;protein_coding;protein_coding;protein_coding;protein_coding;protein_coding;protein_coding;retained_intron;retained_intron;lncRNA;protein_coding;protein_coding;lncRNA;lncRNA;lncRNA	ENST00000470643.5;ENST00000376389.8;ENST00000413165.5;ENST00000416018.5;ENST00000418160.5;ENST00000438162.5;ENST00000445853.5;ENST00000454845.1;ENST00000484168.1;ENST00000484693.1;ENST00000656751.1;ENST00000259874.6;ENST00000376377.2;ENST00000607333.2;ENST00000693016.2;ENST00000702432.1	-580;-625;-1005;-1109;-955;-812;-1036;-788;-606;-635;-477;1235;1236;384;520;556	LV_RV	IER3
128293	chr6	30742987	30744190	0.010476228125360443	1.4069117961152068e-13	2.7134615392545353e-8	cg14433074_TC21	30	FLOT1;HCG20;IER3;IER3-AS1	FLOT1;FLOT1;FLOT1;FLOT1;FLOT1;FLOT1;FLOT1;FLOT1;FLOT1;FLOT1;HCG20;IER3;IER3;IER3-AS1;IER3-AS1;IER3-AS1	processed_transcript;protein_coding;protein_coding;protein_coding;protein_coding;protein_coding;protein_coding;protein_coding;retained_intron;retained_intron;lncRNA;protein_coding;protein_coding;lncRNA;lncRNA;lncRNA	ENST00000470643.5;ENST00000376389.8;ENST00000413165.5;ENST00000416018.5;ENST00000418160.5;ENST00000438162.5;ENST00000445853.5;ENST00000454845.1;ENST00000484168.1;ENST00000484693.1;ENST00000656751.1;ENST00000259874.6;ENST00000376377.2;ENST00000607333.2;ENST00000693016.2;ENST00000702432.1	-580;-625;-1005;-1109;-955;-812;-1036;-788;-606;-635;-477;1235;1236;384;520;556	LV_RV	IER3-AS1
128293	chr6	30742987	30744190	0.010476228125360443	1.4069117961152068e-13	2.7134615392545353e-8	cg15549931_BC21	30	FLOT1;HCG20;IER3-AS1	FLOT1;FLOT1;FLOT1;FLOT1;FLOT1;FLOT1;FLOT1;FLOT1;FLOT1;FLOT1;HCG20;IER3-AS1;IER3-AS1;IER3-AS1	processed_transcript;protein_coding;protein_coding;protein_coding;protein_coding;protein_coding;protein_coding;protein_coding;retained_intron;retained_intron;lncRNA;lncRNA;lncRNA;lncRNA	ENST00000470643.5;ENST00000376389.8;ENST00000413165.5;ENST00000416018.5;ENST00000418160.5;ENST00000438162.5;ENST00000445853.5;ENST00000454845.1;ENST00000484168.1;ENST00000484693.1;ENST00000656751.1;ENST00000607333.2;ENST00000693016.2;ENST00000702432.1	-278;-323;-703;-807;-653;-510;-734;-486;-304;-333;-779;82;218;254	LV_RV	FLOT1
128293	chr6	30742987	30744190	0.010476228125360443	1.4069117961152068e-13	2.7134615392545353e-8	cg15549931_BC21	30	FLOT1;HCG20;IER3-AS1	FLOT1;FLOT1;FLOT1;FLOT1;FLOT1;FLOT1;FLOT1;FLOT1;FLOT1;FLOT1;HCG20;IER3-AS1;IER3-AS1;IER3-AS1	processed_transcript;protein_coding;protein_coding;protein_coding;protein_coding;protein_coding;protein_coding;protein_coding;retained_intron;retained_intron;lncRNA;lncRNA;lncRNA;lncRNA	ENST00000470643.5;ENST00000376389.8;ENST00000413165.5;ENST00000416018.5;ENST00000418160.5;ENST00000438162.5;ENST00000445853.5;ENST00000454845.1;ENST00000484168.1;ENST00000484693.1;ENST00000656751.1;ENST00000607333.2;ENST00000693016.2;ENST00000702432.1	-278;-323;-703;-807;-653;-510;-734;-486;-304;-333;-779;82;218;254	LV_RV	HCG20
128293	chr6	30742987	30744190	0.010476228125360443	1.4069117961152068e-13	2.7134615392545353e-8	cg15549931_BC21	30	FLOT1;HCG20;IER3-AS1	FLOT1;FLOT1;FLOT1;FLOT1;FLOT1;FLOT1;FLOT1;FLOT1;FLOT1;FLOT1;HCG20;IER3-AS1;IER3-AS1;IER3-AS1	processed_transcript;protein_coding;protein_coding;protein_coding;protein_coding;protein_coding;protein_coding;protein_coding;retained_intron;retained_intron;lncRNA;lncRNA;lncRNA;lncRNA	ENST00000470643.5;ENST00000376389.8;ENST00000413165.5;ENST00000416018.5;ENST00000418160.5;ENST00000438162.5;ENST00000445853.5;ENST00000454845.1;ENST00000484168.1;ENST00000484693.1;ENST00000656751.1;ENST00000607333.2;ENST00000693016.2;ENST00000702432.1	-278;-323;-703;-807;-653;-510;-734;-486;-304;-333;-779;82;218;254	LV_RV	IER3-AS1
128293	chr6	30742987	30744190	0.010476228125360443	1.4069117961152068e-13	2.7134615392545353e-8	cg16331823_BC11	30	FLOT1;HCG20;IER3	FLOT1;FLOT1;FLOT1;FLOT1;HCG20;IER3;IER3	processed_transcript;protein_coding;retained_intron;retained_intron;lncRNA;protein_coding;protein_coding	ENST00000470643.5;ENST00000376389.8;ENST00000484168.1;ENST00000484693.1;ENST00000656751.1;ENST00000259874.6;ENST00000376377.2	-1325;-1370;-1351;-1380;268;490;491	LV_RV	FLOT1
128293	chr6	30742987	30744190	0.010476228125360443	1.4069117961152068e-13	2.7134615392545353e-8	cg16331823_BC11	30	FLOT1;HCG20;IER3	FLOT1;FLOT1;FLOT1;FLOT1;HCG20;IER3;IER3	processed_transcript;protein_coding;retained_intron;retained_intron;lncRNA;protein_coding;protein_coding	ENST00000470643.5;ENST00000376389.8;ENST00000484168.1;ENST00000484693.1;ENST00000656751.1;ENST00000259874.6;ENST00000376377.2	-1325;-1370;-1351;-1380;268;490;491	LV_RV	HCG20
128293	chr6	30742987	30744190	0.010476228125360443	1.4069117961152068e-13	2.7134615392545353e-8	cg16331823_BC11	30	FLOT1;HCG20;IER3	FLOT1;FLOT1;FLOT1;FLOT1;HCG20;IER3;IER3	processed_transcript;protein_coding;retained_intron;retained_intron;lncRNA;protein_coding;protein_coding	ENST00000470643.5;ENST00000376389.8;ENST00000484168.1;ENST00000484693.1;ENST00000656751.1;ENST00000259874.6;ENST00000376377.2	-1325;-1370;-1351;-1380;268;490;491	LV_RV	IER3
128293	chr6	30742987	30744190	0.010476228125360443	1.4069117961152068e-13	2.7134615392545353e-8	cg16493531_TC11	30	FLOT1;HCG20;IER3	FLOT1;FLOT1;FLOT1;FLOT1;HCG20;IER3;IER3	processed_transcript;protein_coding;retained_intron;retained_intron;lncRNA;protein_coding;protein_coding	ENST00000470643.5;ENST00000376389.8;ENST00000484168.1;ENST00000484693.1;ENST00000656751.1;ENST00000259874.6;ENST00000376377.2	-1292;-1337;-1318;-1347;235;523;524	LV_RV	FLOT1
128293	chr6	30742987	30744190	0.010476228125360443	1.4069117961152068e-13	2.7134615392545353e-8	cg16493531_TC11	30	FLOT1;HCG20;IER3	FLOT1;FLOT1;FLOT1;FLOT1;HCG20;IER3;IER3	processed_transcript;protein_coding;retained_intron;retained_intron;lncRNA;protein_coding;protein_coding	ENST00000470643.5;ENST00000376389.8;ENST00000484168.1;ENST00000484693.1;ENST00000656751.1;ENST00000259874.6;ENST00000376377.2	-1292;-1337;-1318;-1347;235;523;524	LV_RV	HCG20
128293	chr6	30742987	30744190	0.010476228125360443	1.4069117961152068e-13	2.7134615392545353e-8	cg16493531_TC11	30	FLOT1;HCG20;IER3	FLOT1;FLOT1;FLOT1;FLOT1;HCG20;IER3;IER3	processed_transcript;protein_coding;retained_intron;retained_intron;lncRNA;protein_coding;protein_coding	ENST00000470643.5;ENST00000376389.8;ENST00000484168.1;ENST00000484693.1;ENST00000656751.1;ENST00000259874.6;ENST00000376377.2	-1292;-1337;-1318;-1347;235;523;524	LV_RV	IER3
128293	chr6	30742987	30744190	0.010476228125360443	1.4069117961152068e-13	2.7134615392545353e-8	cg16717099_BC11	30	FLOT1;HCG20;IER3-AS1	FLOT1;FLOT1;FLOT1;FLOT1;FLOT1;FLOT1;FLOT1;FLOT1;FLOT1;FLOT1;HCG20;IER3-AS1;IER3-AS1;IER3-AS1	processed_transcript;protein_coding;protein_coding;protein_coding;protein_coding;protein_coding;protein_coding;protein_coding;retained_intron;retained_intron;lncRNA;lncRNA;lncRNA;lncRNA	ENST00000470643.5;ENST00000376389.8;ENST00000413165.5;ENST00000416018.5;ENST00000418160.5;ENST00000438162.5;ENST00000445853.5;ENST00000454845.1;ENST00000484168.1;ENST00000484693.1;ENST00000656751.1;ENST00000607333.2;ENST00000693016.2;ENST00000702432.1	-391;-436;-816;-920;-766;-623;-847;-599;-417;-446;-666;195;331;367	LV_RV	FLOT1
128293	chr6	30742987	30744190	0.010476228125360443	1.4069117961152068e-13	2.7134615392545353e-8	cg16717099_BC11	30	FLOT1;HCG20;IER3-AS1	FLOT1;FLOT1;FLOT1;FLOT1;FLOT1;FLOT1;FLOT1;FLOT1;FLOT1;FLOT1;HCG20;IER3-AS1;IER3-AS1;IER3-AS1	processed_transcript;protein_coding;protein_coding;protein_coding;protein_coding;protein_coding;protein_coding;protein_coding;retained_intron;retained_intron;lncRNA;lncRNA;lncRNA;lncRNA	ENST00000470643.5;ENST00000376389.8;ENST00000413165.5;ENST00000416018.5;ENST00000418160.5;ENST00000438162.5;ENST00000445853.5;ENST00000454845.1;ENST00000484168.1;ENST00000484693.1;ENST00000656751.1;ENST00000607333.2;ENST00000693016.2;ENST00000702432.1	-391;-436;-816;-920;-766;-623;-847;-599;-417;-446;-666;195;331;367	LV_RV	HCG20
128293	chr6	30742987	30744190	0.010476228125360443	1.4069117961152068e-13	2.7134615392545353e-8	cg16717099_BC11	30	FLOT1;HCG20;IER3-AS1	FLOT1;FLOT1;FLOT1;FLOT1;FLOT1;FLOT1;FLOT1;FLOT1;FLOT1;FLOT1;HCG20;IER3-AS1;IER3-AS1;IER3-AS1	processed_transcript;protein_coding;protein_coding;protein_coding;protein_coding;protein_coding;protein_coding;protein_coding;retained_intron;retained_intron;lncRNA;lncRNA;lncRNA;lncRNA	ENST00000470643.5;ENST00000376389.8;ENST00000413165.5;ENST00000416018.5;ENST00000418160.5;ENST00000438162.5;ENST00000445853.5;ENST00000454845.1;ENST00000484168.1;ENST00000484693.1;ENST00000656751.1;ENST00000607333.2;ENST00000693016.2;ENST00000702432.1	-391;-436;-816;-920;-766;-623;-847;-599;-417;-446;-666;195;331;367	LV_RV	IER3-AS1
128293	chr6	30742987	30744190	0.010476228125360443	1.4069117961152068e-13	2.7134615392545353e-8	cg17389738_TC21	30	FLOT1;HCG20;IER3	FLOT1;FLOT1;FLOT1;FLOT1;FLOT1;FLOT1;HCG20;IER3;IER3	processed_transcript;protein_coding;protein_coding;protein_coding;retained_intron;retained_intron;lncRNA;protein_coding;protein_coding	ENST00000470643.5;ENST00000376389.8;ENST00000438162.5;ENST00000454845.1;ENST00000484168.1;ENST00000484693.1;ENST00000656751.1;ENST00000259874.6;ENST00000376377.2	-1132;-1177;-1364;-1340;-1158;-1187;75;683;684	LV_RV	FLOT1
128293	chr6	30742987	30744190	0.010476228125360443	1.4069117961152068e-13	2.7134615392545353e-8	cg17389738_TC21	30	FLOT1;HCG20;IER3	FLOT1;FLOT1;FLOT1;FLOT1;FLOT1;FLOT1;HCG20;IER3;IER3	processed_transcript;protein_coding;protein_coding;protein_coding;retained_intron;retained_intron;lncRNA;protein_coding;protein_coding	ENST00000470643.5;ENST00000376389.8;ENST00000438162.5;ENST00000454845.1;ENST00000484168.1;ENST00000484693.1;ENST00000656751.1;ENST00000259874.6;ENST00000376377.2	-1132;-1177;-1364;-1340;-1158;-1187;75;683;684	LV_RV	HCG20
128293	chr6	30742987	30744190	0.010476228125360443	1.4069117961152068e-13	2.7134615392545353e-8	cg17389738_TC21	30	FLOT1;HCG20;IER3	FLOT1;FLOT1;FLOT1;FLOT1;FLOT1;FLOT1;HCG20;IER3;IER3	processed_transcript;protein_coding;protein_coding;protein_coding;retained_intron;retained_intron;lncRNA;protein_coding;protein_coding	ENST00000470643.5;ENST00000376389.8;ENST00000438162.5;ENST00000454845.1;ENST00000484168.1;ENST00000484693.1;ENST00000656751.1;ENST00000259874.6;ENST00000376377.2	-1132;-1177;-1364;-1340;-1158;-1187;75;683;684	LV_RV	IER3
128293	chr6	30742987	30744190	0.010476228125360443	1.4069117961152068e-13	2.7134615392545353e-8	cg18650716_TC11	30	FLOT1;HCG20;IER3	FLOT1;FLOT1;FLOT1;FLOT1;HCG20;IER3;IER3	processed_transcript;protein_coding;retained_intron;retained_intron;lncRNA;protein_coding;protein_coding	ENST00000470643.5;ENST00000376389.8;ENST00000484168.1;ENST00000484693.1;ENST00000656751.1;ENST00000259874.6;ENST00000376377.2	-1353;-1398;-1379;-1408;296;462;463	LV_RV	FLOT1
128293	chr6	30742987	30744190	0.010476228125360443	1.4069117961152068e-13	2.7134615392545353e-8	cg18650716_TC11	30	FLOT1;HCG20;IER3	FLOT1;FLOT1;FLOT1;FLOT1;HCG20;IER3;IER3	processed_transcript;protein_coding;retained_intron;retained_intron;lncRNA;protein_coding;protein_coding	ENST00000470643.5;ENST00000376389.8;ENST00000484168.1;ENST00000484693.1;ENST00000656751.1;ENST00000259874.6;ENST00000376377.2	-1353;-1398;-1379;-1408;296;462;463	LV_RV	HCG20
128293	chr6	30742987	30744190	0.010476228125360443	1.4069117961152068e-13	2.7134615392545353e-8	cg18650716_TC11	30	FLOT1;HCG20;IER3	FLOT1;FLOT1;FLOT1;FLOT1;HCG20;IER3;IER3	processed_transcript;protein_coding;retained_intron;retained_intron;lncRNA;protein_coding;protein_coding	ENST00000470643.5;ENST00000376389.8;ENST00000484168.1;ENST00000484693.1;ENST00000656751.1;ENST00000259874.6;ENST00000376377.2	-1353;-1398;-1379;-1408;296;462;463	LV_RV	IER3
128293	chr6	30742987	30744190	0.010476228125360443	1.4069117961152068e-13	2.7134615392545353e-8	cg19033654_BC11	30	FLOT1;HCG20;IER3;IER3-AS1	FLOT1;FLOT1;FLOT1;FLOT1;FLOT1;FLOT1;FLOT1;FLOT1;FLOT1;FLOT1;HCG20;IER3;IER3;IER3-AS1;IER3-AS1;IER3-AS1	processed_transcript;protein_coding;protein_coding;protein_coding;protein_coding;protein_coding;protein_coding;protein_coding;retained_intron;retained_intron;lncRNA;protein_coding;protein_coding;lncRNA;lncRNA;lncRNA	ENST00000470643.5;ENST00000376389.8;ENST00000413165.5;ENST00000416018.5;ENST00000418160.5;ENST00000438162.5;ENST00000445853.5;ENST00000454845.1;ENST00000484168.1;ENST00000484693.1;ENST00000656751.1;ENST00000259874.6;ENST00000376377.2;ENST00000607333.2;ENST00000693016.2;ENST00000702432.1	-628;-673;-1053;-1157;-1003;-860;-1084;-836;-654;-683;-429;1187;1188;432;568;604	LV_RV	FLOT1
128293	chr6	30742987	30744190	0.010476228125360443	1.4069117961152068e-13	2.7134615392545353e-8	cg19033654_BC11	30	FLOT1;HCG20;IER3;IER3-AS1	FLOT1;FLOT1;FLOT1;FLOT1;FLOT1;FLOT1;FLOT1;FLOT1;FLOT1;FLOT1;HCG20;IER3;IER3;IER3-AS1;IER3-AS1;IER3-AS1	processed_transcript;protein_coding;protein_coding;protein_coding;protein_coding;protein_coding;protein_coding;protein_coding;retained_intron;retained_intron;lncRNA;protein_coding;protein_coding;lncRNA;lncRNA;lncRNA	ENST00000470643.5;ENST00000376389.8;ENST00000413165.5;ENST00000416018.5;ENST00000418160.5;ENST00000438162.5;ENST00000445853.5;ENST00000454845.1;ENST00000484168.1;ENST00000484693.1;ENST00000656751.1;ENST00000259874.6;ENST00000376377.2;ENST00000607333.2;ENST00000693016.2;ENST00000702432.1	-628;-673;-1053;-1157;-1003;-860;-1084;-836;-654;-683;-429;1187;1188;432;568;604	LV_RV	HCG20
128293	chr6	30742987	30744190	0.010476228125360443	1.4069117961152068e-13	2.7134615392545353e-8	cg19033654_BC11	30	FLOT1;HCG20;IER3;IER3-AS1	FLOT1;FLOT1;FLOT1;FLOT1;FLOT1;FLOT1;FLOT1;FLOT1;FLOT1;FLOT1;HCG20;IER3;IER3;IER3-AS1;IER3-AS1;IER3-AS1	processed_transcript;protein_coding;protein_coding;protein_coding;protein_coding;protein_coding;protein_coding;protein_coding;retained_intron;retained_intron;lncRNA;protein_coding;protein_coding;lncRNA;lncRNA;lncRNA	ENST00000470643.5;ENST00000376389.8;ENST00000413165.5;ENST00000416018.5;ENST00000418160.5;ENST00000438162.5;ENST00000445853.5;ENST00000454845.1;ENST00000484168.1;ENST00000484693.1;ENST00000656751.1;ENST00000259874.6;ENST00000376377.2;ENST00000607333.2;ENST00000693016.2;ENST00000702432.1	-628;-673;-1053;-1157;-1003;-860;-1084;-836;-654;-683;-429;1187;1188;432;568;604	LV_RV	IER3
128293	chr6	30742987	30744190	0.010476228125360443	1.4069117961152068e-13	2.7134615392545353e-8	cg19033654_BC11	30	FLOT1;HCG20;IER3;IER3-AS1	FLOT1;FLOT1;FLOT1;FLOT1;FLOT1;FLOT1;FLOT1;FLOT1;FLOT1;FLOT1;HCG20;IER3;IER3;IER3-AS1;IER3-AS1;IER3-AS1	processed_transcript;protein_coding;protein_coding;protein_coding;protein_coding;protein_coding;protein_coding;protein_coding;retained_intron;retained_intron;lncRNA;protein_coding;protein_coding;lncRNA;lncRNA;lncRNA	ENST00000470643.5;ENST00000376389.8;ENST00000413165.5;ENST00000416018.5;ENST00000418160.5;ENST00000438162.5;ENST00000445853.5;ENST00000454845.1;ENST00000484168.1;ENST00000484693.1;ENST00000656751.1;ENST00000259874.6;ENST00000376377.2;ENST00000607333.2;ENST00000693016.2;ENST00000702432.1	-628;-673;-1053;-1157;-1003;-860;-1084;-836;-654;-683;-429;1187;1188;432;568;604	LV_RV	IER3-AS1
128293	chr6	30742987	30744190	0.010476228125360443	1.4069117961152068e-13	2.7134615392545353e-8	cg20178172_TC11	30	FLOT1;HCG20;IER3	FLOT1;FLOT1;FLOT1;FLOT1;FLOT1;FLOT1;HCG20;IER3;IER3	processed_transcript;protein_coding;protein_coding;protein_coding;retained_intron;retained_intron;lncRNA;protein_coding;protein_coding	ENST00000470643.5;ENST00000376389.8;ENST00000438162.5;ENST00000454845.1;ENST00000484168.1;ENST00000484693.1;ENST00000656751.1;ENST00000259874.6;ENST00000376377.2	-1145;-1190;-1377;-1353;-1171;-1200;88;670;671	LV_RV	FLOT1
128293	chr6	30742987	30744190	0.010476228125360443	1.4069117961152068e-13	2.7134615392545353e-8	cg20178172_TC11	30	FLOT1;HCG20;IER3	FLOT1;FLOT1;FLOT1;FLOT1;FLOT1;FLOT1;HCG20;IER3;IER3	processed_transcript;protein_coding;protein_coding;protein_coding;retained_intron;retained_intron;lncRNA;protein_coding;protein_coding	ENST00000470643.5;ENST00000376389.8;ENST00000438162.5;ENST00000454845.1;ENST00000484168.1;ENST00000484693.1;ENST00000656751.1;ENST00000259874.6;ENST00000376377.2	-1145;-1190;-1377;-1353;-1171;-1200;88;670;671	LV_RV	HCG20
128293	chr6	30742987	30744190	0.010476228125360443	1.4069117961152068e-13	2.7134615392545353e-8	cg20178172_TC11	30	FLOT1;HCG20;IER3	FLOT1;FLOT1;FLOT1;FLOT1;FLOT1;FLOT1;HCG20;IER3;IER3	processed_transcript;protein_coding;protein_coding;protein_coding;retained_intron;retained_intron;lncRNA;protein_coding;protein_coding	ENST00000470643.5;ENST00000376389.8;ENST00000438162.5;ENST00000454845.1;ENST00000484168.1;ENST00000484693.1;ENST00000656751.1;ENST00000259874.6;ENST00000376377.2	-1145;-1190;-1377;-1353;-1171;-1200;88;670;671	LV_RV	IER3
128293	chr6	30742987	30744190	0.010476228125360443	1.4069117961152068e-13	2.7134615392545353e-8	cg23343973_BC21	30	FLOT1;HCG20;IER3-AS1	FLOT1;FLOT1;FLOT1;FLOT1;FLOT1;FLOT1;FLOT1;FLOT1;FLOT1;FLOT1;HCG20;IER3-AS1;IER3-AS1;IER3-AS1	processed_transcript;protein_coding;protein_coding;protein_coding;protein_coding;protein_coding;protein_coding;protein_coding;retained_intron;retained_intron;lncRNA;lncRNA;lncRNA;lncRNA	ENST00000470643.5;ENST00000376389.8;ENST00000413165.5;ENST00000416018.5;ENST00000418160.5;ENST00000438162.5;ENST00000445853.5;ENST00000454845.1;ENST00000484168.1;ENST00000484693.1;ENST00000656751.1;ENST00000607333.2;ENST00000693016.2;ENST00000702432.1	-254;-299;-679;-783;-629;-486;-710;-462;-280;-309;-803;58;194;230	LV_RV	FLOT1
128293	chr6	30742987	30744190	0.010476228125360443	1.4069117961152068e-13	2.7134615392545353e-8	cg23343973_BC21	30	FLOT1;HCG20;IER3-AS1	FLOT1;FLOT1;FLOT1;FLOT1;FLOT1;FLOT1;FLOT1;FLOT1;FLOT1;FLOT1;HCG20;IER3-AS1;IER3-AS1;IER3-AS1	processed_transcript;protein_coding;protein_coding;protein_coding;protein_coding;protein_coding;protein_coding;protein_coding;retained_intron;retained_intron;lncRNA;lncRNA;lncRNA;lncRNA	ENST00000470643.5;ENST00000376389.8;ENST00000413165.5;ENST00000416018.5;ENST00000418160.5;ENST00000438162.5;ENST00000445853.5;ENST00000454845.1;ENST00000484168.1;ENST00000484693.1;ENST00000656751.1;ENST00000607333.2;ENST00000693016.2;ENST00000702432.1	-254;-299;-679;-783;-629;-486;-710;-462;-280;-309;-803;58;194;230	LV_RV	HCG20
128293	chr6	30742987	30744190	0.010476228125360443	1.4069117961152068e-13	2.7134615392545353e-8	cg23343973_BC21	30	FLOT1;HCG20;IER3-AS1	FLOT1;FLOT1;FLOT1;FLOT1;FLOT1;FLOT1;FLOT1;FLOT1;FLOT1;FLOT1;HCG20;IER3-AS1;IER3-AS1;IER3-AS1	processed_transcript;protein_coding;protein_coding;protein_coding;protein_coding;protein_coding;protein_coding;protein_coding;retained_intron;retained_intron;lncRNA;lncRNA;lncRNA;lncRNA	ENST00000470643.5;ENST00000376389.8;ENST00000413165.5;ENST00000416018.5;ENST00000418160.5;ENST00000438162.5;ENST00000445853.5;ENST00000454845.1;ENST00000484168.1;ENST00000484693.1;ENST00000656751.1;ENST00000607333.2;ENST00000693016.2;ENST00000702432.1	-254;-299;-679;-783;-629;-486;-710;-462;-280;-309;-803;58;194;230	LV_RV	IER3-AS1
128293	chr6	30742987	30744190	0.010476228125360443	1.4069117961152068e-13	2.7134615392545353e-8	cg26755097_BC11	30	FLOT1;HCG20;IER3	FLOT1;FLOT1;FLOT1;FLOT1;HCG20;IER3;IER3	processed_transcript;protein_coding;retained_intron;retained_intron;lncRNA;protein_coding;protein_coding	ENST00000470643.5;ENST00000376389.8;ENST00000484168.1;ENST00000484693.1;ENST00000656751.1;ENST00000259874.6;ENST00000376377.2	-1334;-1379;-1360;-1389;277;481;482	LV_RV	FLOT1
128293	chr6	30742987	30744190	0.010476228125360443	1.4069117961152068e-13	2.7134615392545353e-8	cg26755097_BC11	30	FLOT1;HCG20;IER3	FLOT1;FLOT1;FLOT1;FLOT1;HCG20;IER3;IER3	processed_transcript;protein_coding;retained_intron;retained_intron;lncRNA;protein_coding;protein_coding	ENST00000470643.5;ENST00000376389.8;ENST00000484168.1;ENST00000484693.1;ENST00000656751.1;ENST00000259874.6;ENST00000376377.2	-1334;-1379;-1360;-1389;277;481;482	LV_RV	HCG20
128293	chr6	30742987	30744190	0.010476228125360443	1.4069117961152068e-13	2.7134615392545353e-8	cg26755097_BC11	30	FLOT1;HCG20;IER3	FLOT1;FLOT1;FLOT1;FLOT1;HCG20;IER3;IER3	processed_transcript;protein_coding;retained_intron;retained_intron;lncRNA;protein_coding;protein_coding	ENST00000470643.5;ENST00000376389.8;ENST00000484168.1;ENST00000484693.1;ENST00000656751.1;ENST00000259874.6;ENST00000376377.2	-1334;-1379;-1360;-1389;277;481;482	LV_RV	IER3
128293	chr6	30742987	30744190	0.010476228125360443	1.4069117961152068e-13	2.7134615392545353e-8	cg27545367_BC21	30	FLOT1;HCG20;IER3	FLOT1;FLOT1;FLOT1;FLOT1;FLOT1;FLOT1;HCG20;IER3;IER3	processed_transcript;protein_coding;protein_coding;protein_coding;retained_intron;retained_intron;lncRNA;protein_coding;protein_coding	ENST00000470643.5;ENST00000376389.8;ENST00000438162.5;ENST00000454845.1;ENST00000484168.1;ENST00000484693.1;ENST00000656751.1;ENST00000259874.6;ENST00000376377.2	-1134;-1179;-1366;-1342;-1160;-1189;77;681;682	LV_RV	FLOT1
128293	chr6	30742987	30744190	0.010476228125360443	1.4069117961152068e-13	2.7134615392545353e-8	cg27545367_BC21	30	FLOT1;HCG20;IER3	FLOT1;FLOT1;FLOT1;FLOT1;FLOT1;FLOT1;HCG20;IER3;IER3	processed_transcript;protein_coding;protein_coding;protein_coding;retained_intron;retained_intron;lncRNA;protein_coding;protein_coding	ENST00000470643.5;ENST00000376389.8;ENST00000438162.5;ENST00000454845.1;ENST00000484168.1;ENST00000484693.1;ENST00000656751.1;ENST00000259874.6;ENST00000376377.2	-1134;-1179;-1366;-1342;-1160;-1189;77;681;682	LV_RV	HCG20
128293	chr6	30742987	30744190	0.010476228125360443	1.4069117961152068e-13	2.7134615392545353e-8	cg27545367_BC21	30	FLOT1;HCG20;IER3	FLOT1;FLOT1;FLOT1;FLOT1;FLOT1;FLOT1;HCG20;IER3;IER3	processed_transcript;protein_coding;protein_coding;protein_coding;retained_intron;retained_intron;lncRNA;protein_coding;protein_coding	ENST00000470643.5;ENST00000376389.8;ENST00000438162.5;ENST00000454845.1;ENST00000484168.1;ENST00000484693.1;ENST00000656751.1;ENST00000259874.6;ENST00000376377.2	-1134;-1179;-1366;-1342;-1160;-1189;77;681;682	LV_RV	IER3
129206	chr6	31862587	31864027	-9.472934561169624e-4	1.7889055228264001e-6	0.0071138133405814	cg00179217_BC21	28	NEU1;SLC44A4	NEU1;NEU1;NEU1;NEU1;NEU1;NEU1;NEU1;SLC44A4;SLC44A4;SLC44A4	nonsense_mediated_decay;protein_coding;retained_intron;retained_intron;retained_intron;retained_intron;retained_intron;protein_coding;protein_coding;protein_coding	ENST00000491768.5;ENST00000375631.5;ENST00000480384.1;ENST00000495807.1;ENST00000677054.1;ENST00000677512.1;ENST00000678869.1;ENST00000229729.11;ENST00000375562.8;ENST00000544672.5	-740;-741;-757;-766;-657;-678;-678;15435;15484;14109	LV_RV	NEU1
129206	chr6	31862587	31864027	-9.472934561169624e-4	1.7889055228264001e-6	0.0071138133405814	cg00179217_BC21	28	NEU1;SLC44A4	NEU1;NEU1;NEU1;NEU1;NEU1;NEU1;NEU1;SLC44A4;SLC44A4;SLC44A4	nonsense_mediated_decay;protein_coding;retained_intron;retained_intron;retained_intron;retained_intron;retained_intron;protein_coding;protein_coding;protein_coding	ENST00000491768.5;ENST00000375631.5;ENST00000480384.1;ENST00000495807.1;ENST00000677054.1;ENST00000677512.1;ENST00000678869.1;ENST00000229729.11;ENST00000375562.8;ENST00000544672.5	-740;-741;-757;-766;-657;-678;-678;15435;15484;14109	LV_RV	SLC44A4
129206	chr6	31862587	31864027	-9.472934561169624e-4	1.7889055228264001e-6	0.0071138133405814	cg00255142_BC21	28	NEU1	NEU1;NEU1;NEU1;NEU1;NEU1;NEU1;NEU1	nonsense_mediated_decay;protein_coding;retained_intron;retained_intron;retained_intron;retained_intron;retained_intron	ENST00000491768.5;ENST00000375631.5;ENST00000480384.1;ENST00000495807.1;ENST00000677054.1;ENST00000677512.1;ENST00000678869.1	-212;-213;-229;-238;-129;-150;-150	LV_RV	NEU1
129206	chr6	31862587	31864027	-9.472934561169624e-4	1.7889055228264001e-6	0.0071138133405814	cg00397479_TC21	28	NEU1;SLC44A4	NEU1;NEU1;NEU1;NEU1;NEU1;NEU1;NEU1;SLC44A4;SLC44A4;SLC44A4;SLC44A4	nonsense_mediated_decay;protein_coding;retained_intron;retained_intron;retained_intron;retained_intron;retained_intron;processed_transcript;protein_coding;protein_coding;protein_coding	ENST00000491768.5;ENST00000375631.5;ENST00000480384.1;ENST00000495807.1;ENST00000677054.1;ENST00000677512.1;ENST00000678869.1;ENST00000487680.1;ENST00000229729.11;ENST00000375562.8;ENST00000544672.5	-910;-911;-927;-936;-827;-848;-848;948;15265;15314;13939	LV_RV	NEU1
129206	chr6	31862587	31864027	-9.472934561169624e-4	1.7889055228264001e-6	0.0071138133405814	cg00397479_TC21	28	NEU1;SLC44A4	NEU1;NEU1;NEU1;NEU1;NEU1;NEU1;NEU1;SLC44A4;SLC44A4;SLC44A4;SLC44A4	nonsense_mediated_decay;protein_coding;retained_intron;retained_intron;retained_intron;retained_intron;retained_intron;processed_transcript;protein_coding;protein_coding;protein_coding	ENST00000491768.5;ENST00000375631.5;ENST00000480384.1;ENST00000495807.1;ENST00000677054.1;ENST00000677512.1;ENST00000678869.1;ENST00000487680.1;ENST00000229729.11;ENST00000375562.8;ENST00000544672.5	-910;-911;-927;-936;-827;-848;-848;948;15265;15314;13939	LV_RV	SLC44A4
129206	chr6	31862587	31864027	-9.472934561169624e-4	1.7889055228264001e-6	0.0071138133405814	cg02180498_TC21	28	NEU1	NEU1;NEU1;NEU1;NEU1;NEU1;NEU1;NEU1	nonsense_mediated_decay;protein_coding;retained_intron;retained_intron;retained_intron;retained_intron;retained_intron	ENST00000491768.5;ENST00000375631.5;ENST00000480384.1;ENST00000495807.1;ENST00000677054.1;ENST00000677512.1;ENST00000678869.1	28;27;11;2;111;90;90	LV_RV	NEU1
129206	chr6	31862587	31864027	-9.472934561169624e-4	1.7889055228264001e-6	0.0071138133405814	cg11401682_TC11	28	NEU1	NEU1;NEU1;NEU1;NEU1;NEU1;NEU1;NEU1	nonsense_mediated_decay;protein_coding;retained_intron;retained_intron;retained_intron;retained_intron;retained_intron	ENST00000491768.5;ENST00000375631.5;ENST00000480384.1;ENST00000495807.1;ENST00000677054.1;ENST00000677512.1;ENST00000678869.1	-16;-17;-33;-42;67;46;46	LV_RV	NEU1
129206	chr6	31862587	31864027	-9.472934561169624e-4	1.7889055228264001e-6	0.0071138133405814	cg13021409_BC11	28	NEU1	NEU1;NEU1;NEU1;NEU1;NEU1;NEU1;NEU1	nonsense_mediated_decay;protein_coding;retained_intron;retained_intron;retained_intron;retained_intron;retained_intron	ENST00000491768.5;ENST00000375631.5;ENST00000480384.1;ENST00000495807.1;ENST00000677054.1;ENST00000677512.1;ENST00000678869.1	200;199;183;174;283;262;262	LV_RV	NEU1
129206	chr6	31862587	31864027	-9.472934561169624e-4	1.7889055228264001e-6	0.0071138133405814	cg13071476_BC11	28	NEU1	NEU1;NEU1;NEU1;NEU1;NEU1;NEU1;NEU1	nonsense_mediated_decay;protein_coding;retained_intron;retained_intron;retained_intron;retained_intron;retained_intron	ENST00000491768.5;ENST00000375631.5;ENST00000480384.1;ENST00000495807.1;ENST00000677054.1;ENST00000677512.1;ENST00000678869.1	-320;-321;-337;-346;-237;-258;-258	LV_RV	NEU1
129206	chr6	31862587	31864027	-9.472934561169624e-4	1.7889055228264001e-6	0.0071138133405814	cg13426138_TC21	28	NEU1	NEU1;NEU1;NEU1;NEU1;NEU1;NEU1;NEU1	nonsense_mediated_decay;protein_coding;retained_intron;retained_intron;retained_intron;retained_intron;retained_intron	ENST00000491768.5;ENST00000375631.5;ENST00000480384.1;ENST00000495807.1;ENST00000677054.1;ENST00000677512.1;ENST00000678869.1	145;144;128;119;228;207;207	LV_RV	NEU1
129206	chr6	31862587	31864027	-9.472934561169624e-4	1.7889055228264001e-6	0.0071138133405814	cg13510327_BC21	28	NEU1	NEU1;NEU1;NEU1;NEU1;NEU1;NEU1;NEU1	nonsense_mediated_decay;protein_coding;retained_intron;retained_intron;retained_intron;retained_intron;retained_intron	ENST00000491768.5;ENST00000375631.5;ENST00000480384.1;ENST00000495807.1;ENST00000677054.1;ENST00000677512.1;ENST00000678869.1	-129;-130;-146;-155;-46;-67;-67	LV_RV	NEU1
129206	chr6	31862587	31864027	-9.472934561169624e-4	1.7889055228264001e-6	0.0071138133405814	cg14119437_TC21	28	NEU1	NEU1;NEU1;NEU1;NEU1;NEU1;NEU1;NEU1	nonsense_mediated_decay;protein_coding;retained_intron;retained_intron;retained_intron;retained_intron;retained_intron	ENST00000491768.5;ENST00000375631.5;ENST00000480384.1;ENST00000495807.1;ENST00000677054.1;ENST00000677512.1;ENST00000678869.1	-121;-122;-138;-147;-38;-59;-59	LV_RV	NEU1
129206	chr6	31862587	31864027	-9.472934561169624e-4	1.7889055228264001e-6	0.0071138133405814	cg14976276_TC21	28	NEU1	NEU1;NEU1;NEU1;NEU1;NEU1;NEU1;NEU1	nonsense_mediated_decay;protein_coding;retained_intron;retained_intron;retained_intron;retained_intron;retained_intron	ENST00000491768.5;ENST00000375631.5;ENST00000480384.1;ENST00000495807.1;ENST00000677054.1;ENST00000677512.1;ENST00000678869.1	-30;-31;-47;-56;53;32;32	LV_RV	NEU1
129206	chr6	31862587	31864027	-9.472934561169624e-4	1.7889055228264001e-6	0.0071138133405814	cg15632826_BC21	28	NEU1;SLC44A4	NEU1;NEU1;NEU1;NEU1;NEU1;NEU1;NEU1;SLC44A4;SLC44A4;SLC44A4;SLC44A4	nonsense_mediated_decay;protein_coding;retained_intron;retained_intron;retained_intron;retained_intron;retained_intron;processed_transcript;protein_coding;protein_coding;protein_coding	ENST00000491768.5;ENST00000375631.5;ENST00000480384.1;ENST00000495807.1;ENST00000677054.1;ENST00000677512.1;ENST00000678869.1;ENST00000487680.1;ENST00000229729.11;ENST00000375562.8;ENST00000544672.5	-1140;-1141;-1157;-1166;-1057;-1078;-1078;718;15035;15084;13709	LV_RV	NEU1
129206	chr6	31862587	31864027	-9.472934561169624e-4	1.7889055228264001e-6	0.0071138133405814	cg15632826_BC21	28	NEU1;SLC44A4	NEU1;NEU1;NEU1;NEU1;NEU1;NEU1;NEU1;SLC44A4;SLC44A4;SLC44A4;SLC44A4	nonsense_mediated_decay;protein_coding;retained_intron;retained_intron;retained_intron;retained_intron;retained_intron;processed_transcript;protein_coding;protein_coding;protein_coding	ENST00000491768.5;ENST00000375631.5;ENST00000480384.1;ENST00000495807.1;ENST00000677054.1;ENST00000677512.1;ENST00000678869.1;ENST00000487680.1;ENST00000229729.11;ENST00000375562.8;ENST00000544672.5	-1140;-1141;-1157;-1166;-1057;-1078;-1078;718;15035;15084;13709	LV_RV	SLC44A4
129206	chr6	31862587	31864027	-9.472934561169624e-4	1.7889055228264001e-6	0.0071138133405814	cg15745385_BC11	28	NEU1	NEU1;NEU1;NEU1;NEU1;NEU1;NEU1;NEU1	nonsense_mediated_decay;protein_coding;retained_intron;retained_intron;retained_intron;retained_intron;retained_intron	ENST00000491768.5;ENST00000375631.5;ENST00000480384.1;ENST00000495807.1;ENST00000677054.1;ENST00000677512.1;ENST00000678869.1	236;235;219;210;319;298;298	LV_RV	NEU1
129206	chr6	31862587	31864027	-9.472934561169624e-4	1.7889055228264001e-6	0.0071138133405814	cg16753409_TC11	28	NEU1	NEU1;NEU1;NEU1;NEU1;NEU1;NEU1;NEU1	nonsense_mediated_decay;protein_coding;retained_intron;retained_intron;retained_intron;retained_intron;retained_intron	ENST00000491768.5;ENST00000375631.5;ENST00000480384.1;ENST00000495807.1;ENST00000677054.1;ENST00000677512.1;ENST00000678869.1	-296;-297;-313;-322;-213;-234;-234	LV_RV	NEU1
129206	chr6	31862587	31864027	-9.472934561169624e-4	1.7889055228264001e-6	0.0071138133405814	cg17012202_TC11	28	NEU1	NEU1;NEU1;NEU1;NEU1;NEU1;NEU1;NEU1	nonsense_mediated_decay;protein_coding;retained_intron;retained_intron;retained_intron;retained_intron;retained_intron	ENST00000491768.5;ENST00000375631.5;ENST00000480384.1;ENST00000495807.1;ENST00000677054.1;ENST00000677512.1;ENST00000678869.1	-56;-57;-73;-82;27;6;6	LV_RV	NEU1
129206	chr6	31862587	31864027	-9.472934561169624e-4	1.7889055228264001e-6	0.0071138133405814	cg17353698_BC21	28	NEU1;SLC44A4	NEU1;NEU1;NEU1;NEU1;NEU1;NEU1;NEU1;SLC44A4;SLC44A4;SLC44A4;SLC44A4	nonsense_mediated_decay;protein_coding;retained_intron;retained_intron;retained_intron;retained_intron;retained_intron;processed_transcript;protein_coding;protein_coding;protein_coding	ENST00000491768.5;ENST00000375631.5;ENST00000480384.1;ENST00000495807.1;ENST00000677054.1;ENST00000677512.1;ENST00000678869.1;ENST00000487680.1;ENST00000229729.11;ENST00000375562.8;ENST00000544672.5	-999;-1000;-1016;-1025;-916;-937;-937;859;15176;15225;13850	LV_RV	NEU1
129206	chr6	31862587	31864027	-9.472934561169624e-4	1.7889055228264001e-6	0.0071138133405814	cg17353698_BC21	28	NEU1;SLC44A4	NEU1;NEU1;NEU1;NEU1;NEU1;NEU1;NEU1;SLC44A4;SLC44A4;SLC44A4;SLC44A4	nonsense_mediated_decay;protein_coding;retained_intron;retained_intron;retained_intron;retained_intron;retained_intron;processed_transcript;protein_coding;protein_coding;protein_coding	ENST00000491768.5;ENST00000375631.5;ENST00000480384.1;ENST00000495807.1;ENST00000677054.1;ENST00000677512.1;ENST00000678869.1;ENST00000487680.1;ENST00000229729.11;ENST00000375562.8;ENST00000544672.5	-999;-1000;-1016;-1025;-916;-937;-937;859;15176;15225;13850	LV_RV	SLC44A4
129206	chr6	31862587	31864027	-9.472934561169624e-4	1.7889055228264001e-6	0.0071138133405814	cg17707984_BC21	28	NEU1	NEU1;NEU1;NEU1;NEU1;NEU1;NEU1;NEU1	nonsense_mediated_decay;protein_coding;retained_intron;retained_intron;retained_intron;retained_intron;retained_intron	ENST00000491768.5;ENST00000375631.5;ENST00000480384.1;ENST00000495807.1;ENST00000677054.1;ENST00000677512.1;ENST00000678869.1	194;193;177;168;277;256;256	LV_RV	NEU1
129206	chr6	31862587	31864027	-9.472934561169624e-4	1.7889055228264001e-6	0.0071138133405814	cg18363192_BC21	28	NEU1;SLC44A4	NEU1;NEU1;NEU1;NEU1;NEU1;NEU1;NEU1;SLC44A4;SLC44A4;SLC44A4;SLC44A4	nonsense_mediated_decay;protein_coding;retained_intron;retained_intron;retained_intron;retained_intron;retained_intron;processed_transcript;protein_coding;protein_coding;protein_coding	ENST00000491768.5;ENST00000375631.5;ENST00000480384.1;ENST00000495807.1;ENST00000677054.1;ENST00000677512.1;ENST00000678869.1;ENST00000487680.1;ENST00000229729.11;ENST00000375562.8;ENST00000544672.5	-834;-835;-851;-860;-751;-772;-772;1024;15341;15390;14015	LV_RV	NEU1
129206	chr6	31862587	31864027	-9.472934561169624e-4	1.7889055228264001e-6	0.0071138133405814	cg18363192_BC21	28	NEU1;SLC44A4	NEU1;NEU1;NEU1;NEU1;NEU1;NEU1;NEU1;SLC44A4;SLC44A4;SLC44A4;SLC44A4	nonsense_mediated_decay;protein_coding;retained_intron;retained_intron;retained_intron;retained_intron;retained_intron;processed_transcript;protein_coding;protein_coding;protein_coding	ENST00000491768.5;ENST00000375631.5;ENST00000480384.1;ENST00000495807.1;ENST00000677054.1;ENST00000677512.1;ENST00000678869.1;ENST00000487680.1;ENST00000229729.11;ENST00000375562.8;ENST00000544672.5	-834;-835;-851;-860;-751;-772;-772;1024;15341;15390;14015	LV_RV	SLC44A4
129206	chr6	31862587	31864027	-9.472934561169624e-4	1.7889055228264001e-6	0.0071138133405814	cg19738463_TC11	28	NEU1;SLC44A4	NEU1;NEU1;NEU1;NEU1;NEU1;NEU1;NEU1;SLC44A4;SLC44A4;SLC44A4;SLC44A4	nonsense_mediated_decay;protein_coding;retained_intron;retained_intron;retained_intron;retained_intron;retained_intron;processed_transcript;protein_coding;protein_coding;protein_coding	ENST00000491768.5;ENST00000375631.5;ENST00000480384.1;ENST00000495807.1;ENST00000677054.1;ENST00000677512.1;ENST00000678869.1;ENST00000487680.1;ENST00000229729.11;ENST00000375562.8;ENST00000544672.5	-974;-975;-991;-1000;-891;-912;-912;884;15201;15250;13875	LV_RV	NEU1
129206	chr6	31862587	31864027	-9.472934561169624e-4	1.7889055228264001e-6	0.0071138133405814	cg19738463_TC11	28	NEU1;SLC44A4	NEU1;NEU1;NEU1;NEU1;NEU1;NEU1;NEU1;SLC44A4;SLC44A4;SLC44A4;SLC44A4	nonsense_mediated_decay;protein_coding;retained_intron;retained_intron;retained_intron;retained_intron;retained_intron;processed_transcript;protein_coding;protein_coding;protein_coding	ENST00000491768.5;ENST00000375631.5;ENST00000480384.1;ENST00000495807.1;ENST00000677054.1;ENST00000677512.1;ENST00000678869.1;ENST00000487680.1;ENST00000229729.11;ENST00000375562.8;ENST00000544672.5	-974;-975;-991;-1000;-891;-912;-912;884;15201;15250;13875	LV_RV	SLC44A4
129206	chr6	31862587	31864027	-9.472934561169624e-4	1.7889055228264001e-6	0.0071138133405814	cg20383155_TC21	28	NEU1;SLC44A4	NEU1;NEU1;NEU1;NEU1;NEU1;NEU1;NEU1;SLC44A4;SLC44A4;SLC44A4;SLC44A4	nonsense_mediated_decay;protein_coding;retained_intron;retained_intron;retained_intron;retained_intron;retained_intron;processed_transcript;protein_coding;protein_coding;protein_coding	ENST00000491768.5;ENST00000375631.5;ENST00000480384.1;ENST00000495807.1;ENST00000677054.1;ENST00000677512.1;ENST00000678869.1;ENST00000487680.1;ENST00000229729.11;ENST00000375562.8;ENST00000544672.5	-828;-829;-845;-854;-745;-766;-766;1030;15347;15396;14021	LV_RV	NEU1
129206	chr6	31862587	31864027	-9.472934561169624e-4	1.7889055228264001e-6	0.0071138133405814	cg20383155_TC21	28	NEU1;SLC44A4	NEU1;NEU1;NEU1;NEU1;NEU1;NEU1;NEU1;SLC44A4;SLC44A4;SLC44A4;SLC44A4	nonsense_mediated_decay;protein_coding;retained_intron;retained_intron;retained_intron;retained_intron;retained_intron;processed_transcript;protein_coding;protein_coding;protein_coding	ENST00000491768.5;ENST00000375631.5;ENST00000480384.1;ENST00000495807.1;ENST00000677054.1;ENST00000677512.1;ENST00000678869.1;ENST00000487680.1;ENST00000229729.11;ENST00000375562.8;ENST00000544672.5	-828;-829;-845;-854;-745;-766;-766;1030;15347;15396;14021	LV_RV	SLC44A4
129206	chr6	31862587	31864027	-9.472934561169624e-4	1.7889055228264001e-6	0.0071138133405814	cg21116447_BC21	28	NEU1;SLC44A4	NEU1;NEU1;NEU1;NEU1;NEU1;NEU1;NEU1;SLC44A4;SLC44A4;SLC44A4;SLC44A4	nonsense_mediated_decay;protein_coding;retained_intron;retained_intron;retained_intron;retained_intron;retained_intron;processed_transcript;protein_coding;protein_coding;protein_coding	ENST00000491768.5;ENST00000375631.5;ENST00000480384.1;ENST00000495807.1;ENST00000677054.1;ENST00000677512.1;ENST00000678869.1;ENST00000487680.1;ENST00000229729.11;ENST00000375562.8;ENST00000544672.5	-1203;-1204;-1220;-1229;-1120;-1141;-1141;655;14972;15021;13646	LV_RV	NEU1
129206	chr6	31862587	31864027	-9.472934561169624e-4	1.7889055228264001e-6	0.0071138133405814	cg21116447_BC21	28	NEU1;SLC44A4	NEU1;NEU1;NEU1;NEU1;NEU1;NEU1;NEU1;SLC44A4;SLC44A4;SLC44A4;SLC44A4	nonsense_mediated_decay;protein_coding;retained_intron;retained_intron;retained_intron;retained_intron;retained_intron;processed_transcript;protein_coding;protein_coding;protein_coding	ENST00000491768.5;ENST00000375631.5;ENST00000480384.1;ENST00000495807.1;ENST00000677054.1;ENST00000677512.1;ENST00000678869.1;ENST00000487680.1;ENST00000229729.11;ENST00000375562.8;ENST00000544672.5	-1203;-1204;-1220;-1229;-1120;-1141;-1141;655;14972;15021;13646	LV_RV	SLC44A4
129206	chr6	31862587	31864027	-9.472934561169624e-4	1.7889055228264001e-6	0.0071138133405814	cg22578916_TC11	28	NEU1	NEU1;NEU1;NEU1;NEU1;NEU1;NEU1;NEU1	nonsense_mediated_decay;protein_coding;retained_intron;retained_intron;retained_intron;retained_intron;retained_intron	ENST00000491768.5;ENST00000375631.5;ENST00000480384.1;ENST00000495807.1;ENST00000677054.1;ENST00000677512.1;ENST00000678869.1	-51;-52;-68;-77;32;11;11	LV_RV	NEU1
129206	chr6	31862587	31864027	-9.472934561169624e-4	1.7889055228264001e-6	0.0071138133405814	cg22753340_BC21	28	NEU1;SLC44A4	NEU1;NEU1;NEU1;NEU1;NEU1;NEU1;NEU1;SLC44A4;SLC44A4;SLC44A4;SLC44A4	nonsense_mediated_decay;protein_coding;retained_intron;retained_intron;retained_intron;retained_intron;retained_intron;processed_transcript;protein_coding;protein_coding;protein_coding	ENST00000491768.5;ENST00000375631.5;ENST00000480384.1;ENST00000495807.1;ENST00000677054.1;ENST00000677512.1;ENST00000678869.1;ENST00000487680.1;ENST00000229729.11;ENST00000375562.8;ENST00000544672.5	-889;-890;-906;-915;-806;-827;-827;969;15286;15335;13960	LV_RV	NEU1
129206	chr6	31862587	31864027	-9.472934561169624e-4	1.7889055228264001e-6	0.0071138133405814	cg22753340_BC21	28	NEU1;SLC44A4	NEU1;NEU1;NEU1;NEU1;NEU1;NEU1;NEU1;SLC44A4;SLC44A4;SLC44A4;SLC44A4	nonsense_mediated_decay;protein_coding;retained_intron;retained_intron;retained_intron;retained_intron;retained_intron;processed_transcript;protein_coding;protein_coding;protein_coding	ENST00000491768.5;ENST00000375631.5;ENST00000480384.1;ENST00000495807.1;ENST00000677054.1;ENST00000677512.1;ENST00000678869.1;ENST00000487680.1;ENST00000229729.11;ENST00000375562.8;ENST00000544672.5	-889;-890;-906;-915;-806;-827;-827;969;15286;15335;13960	LV_RV	SLC44A4
129206	chr6	31862587	31864027	-9.472934561169624e-4	1.7889055228264001e-6	0.0071138133405814	cg23174932_BC21	28	NEU1;SLC44A4	NEU1;NEU1;NEU1;NEU1;NEU1;NEU1;NEU1;SLC44A4;SLC44A4;SLC44A4;SLC44A4	nonsense_mediated_decay;protein_coding;retained_intron;retained_intron;retained_intron;retained_intron;retained_intron;processed_transcript;protein_coding;protein_coding;protein_coding	ENST00000491768.5;ENST00000375631.5;ENST00000480384.1;ENST00000495807.1;ENST00000677054.1;ENST00000677512.1;ENST00000678869.1;ENST00000487680.1;ENST00000229729.11;ENST00000375562.8;ENST00000544672.5	-902;-903;-919;-928;-819;-840;-840;956;15273;15322;13947	LV_RV	NEU1
129206	chr6	31862587	31864027	-9.472934561169624e-4	1.7889055228264001e-6	0.0071138133405814	cg23174932_BC21	28	NEU1;SLC44A4	NEU1;NEU1;NEU1;NEU1;NEU1;NEU1;NEU1;SLC44A4;SLC44A4;SLC44A4;SLC44A4	nonsense_mediated_decay;protein_coding;retained_intron;retained_intron;retained_intron;retained_intron;retained_intron;processed_transcript;protein_coding;protein_coding;protein_coding	ENST00000491768.5;ENST00000375631.5;ENST00000480384.1;ENST00000495807.1;ENST00000677054.1;ENST00000677512.1;ENST00000678869.1;ENST00000487680.1;ENST00000229729.11;ENST00000375562.8;ENST00000544672.5	-902;-903;-919;-928;-819;-840;-840;956;15273;15322;13947	LV_RV	SLC44A4
129206	chr6	31862587	31864027	-9.472934561169624e-4	1.7889055228264001e-6	0.0071138133405814	cg24814784_TC21	28	NEU1	NEU1;NEU1;NEU1;NEU1;NEU1;NEU1;NEU1	nonsense_mediated_decay;protein_coding;retained_intron;retained_intron;retained_intron;retained_intron;retained_intron	ENST00000491768.5;ENST00000375631.5;ENST00000480384.1;ENST00000495807.1;ENST00000677054.1;ENST00000677512.1;ENST00000678869.1	-347;-348;-364;-373;-264;-285;-285	LV_RV	NEU1
129206	chr6	31862587	31864027	-9.472934561169624e-4	1.7889055228264001e-6	0.0071138133405814	cg25387565_BC11	28	NEU1	NEU1;NEU1;NEU1;NEU1;NEU1;NEU1;NEU1	nonsense_mediated_decay;protein_coding;retained_intron;retained_intron;retained_intron;retained_intron;retained_intron	ENST00000491768.5;ENST00000375631.5;ENST00000480384.1;ENST00000495807.1;ENST00000677054.1;ENST00000677512.1;ENST00000678869.1	73;72;56;47;156;135;135	LV_RV	NEU1
129206	chr6	31862587	31864027	-9.472934561169624e-4	1.7889055228264001e-6	0.0071138133405814	cg27315170_TC21	28	NEU1	NEU1;NEU1;NEU1;NEU1;NEU1;NEU1;NEU1	nonsense_mediated_decay;protein_coding;retained_intron;retained_intron;retained_intron;retained_intron;retained_intron	ENST00000491768.5;ENST00000375631.5;ENST00000480384.1;ENST00000495807.1;ENST00000677054.1;ENST00000677512.1;ENST00000678869.1	-337;-338;-354;-363;-254;-275;-275	LV_RV	NEU1
129206	chr6	31862587	31864027	-9.472934561169624e-4	1.7889055228264001e-6	0.0071138133405814	cg27347290_TC21	28	NEU1;SLC44A4	NEU1;NEU1;NEU1;NEU1;NEU1;NEU1;NEU1;SLC44A4;SLC44A4;SLC44A4;SLC44A4	nonsense_mediated_decay;protein_coding;retained_intron;retained_intron;retained_intron;retained_intron;retained_intron;processed_transcript;protein_coding;protein_coding;protein_coding	ENST00000491768.5;ENST00000375631.5;ENST00000480384.1;ENST00000495807.1;ENST00000677054.1;ENST00000677512.1;ENST00000678869.1;ENST00000487680.1;ENST00000229729.11;ENST00000375562.8;ENST00000544672.5	-839;-840;-856;-865;-756;-777;-777;1019;15336;15385;14010	LV_RV	NEU1
129206	chr6	31862587	31864027	-9.472934561169624e-4	1.7889055228264001e-6	0.0071138133405814	cg27347290_TC21	28	NEU1;SLC44A4	NEU1;NEU1;NEU1;NEU1;NEU1;NEU1;NEU1;SLC44A4;SLC44A4;SLC44A4;SLC44A4	nonsense_mediated_decay;protein_coding;retained_intron;retained_intron;retained_intron;retained_intron;retained_intron;processed_transcript;protein_coding;protein_coding;protein_coding	ENST00000491768.5;ENST00000375631.5;ENST00000480384.1;ENST00000495807.1;ENST00000677054.1;ENST00000677512.1;ENST00000678869.1;ENST00000487680.1;ENST00000229729.11;ENST00000375562.8;ENST00000544672.5	-839;-840;-856;-865;-756;-777;-777;1019;15336;15385;14010	LV_RV	SLC44A4
130018	chr6	32845560	32845806	0.02830556027504365	3.5507392178453175e-5	0.0384729576044137	cg02756056_TC21	7	PSMB8;PSMB8-AS1;PSMB9;TAP1	PSMB8;PSMB8;PSMB8;PSMB8-AS1;PSMB8-AS1;PSMB8-AS1;PSMB8-AS1;PSMB8-AS1;PSMB8-AS1;PSMB9;PSMB9;TAP1;TAP1;TAP1;TAP1;TAP1;TAP1;TAP1;TAP1;TAP1;TAP1;TAP1	protein_coding;retained_intron;retained_intron;lncRNA;lncRNA;lncRNA;lncRNA;lncRNA;retained_intron;protein_coding;protein_coding;nonsense_mediated_decay;nonsense_mediated_decay;processed_transcript;processed_transcript;protein_coding;protein_coding;protein_coding;protein_coding;protein_coding;retained_intron;retained_intron	ENST00000374881.3;ENST00000484003.1;ENST00000650411.1;ENST00000413039.6;ENST00000415067.2;ENST00000429600.2;ENST00000453426.2;ENST00000458296.2;ENST00000666376.1;ENST00000395330.5;ENST00000414474.5;ENST00000698420.1;ENST00000698421.1;ENST00000643923.1;ENST00000645078.1;ENST00000354258.5;ENST00000643049.2;ENST00000698422.1;ENST00000698423.1;ENST00000698424.1;ENST00000486332.1;ENST00000487296.1	-1125;-1153;-1247;1674;1704;1727;1719;1697;1686;1669;969;7877;7895;7210;6983;7900;8012;7900;7913;7895;4338;2426	LV_RV	PSMB8
130018	chr6	32845560	32845806	0.02830556027504365	3.5507392178453175e-5	0.0384729576044137	cg02756056_TC21	7	PSMB8;PSMB8-AS1;PSMB9;TAP1	PSMB8;PSMB8;PSMB8;PSMB8-AS1;PSMB8-AS1;PSMB8-AS1;PSMB8-AS1;PSMB8-AS1;PSMB8-AS1;PSMB9;PSMB9;TAP1;TAP1;TAP1;TAP1;TAP1;TAP1;TAP1;TAP1;TAP1;TAP1;TAP1	protein_coding;retained_intron;retained_intron;lncRNA;lncRNA;lncRNA;lncRNA;lncRNA;retained_intron;protein_coding;protein_coding;nonsense_mediated_decay;nonsense_mediated_decay;processed_transcript;processed_transcript;protein_coding;protein_coding;protein_coding;protein_coding;protein_coding;retained_intron;retained_intron	ENST00000374881.3;ENST00000484003.1;ENST00000650411.1;ENST00000413039.6;ENST00000415067.2;ENST00000429600.2;ENST00000453426.2;ENST00000458296.2;ENST00000666376.1;ENST00000395330.5;ENST00000414474.5;ENST00000698420.1;ENST00000698421.1;ENST00000643923.1;ENST00000645078.1;ENST00000354258.5;ENST00000643049.2;ENST00000698422.1;ENST00000698423.1;ENST00000698424.1;ENST00000486332.1;ENST00000487296.1	-1125;-1153;-1247;1674;1704;1727;1719;1697;1686;1669;969;7877;7895;7210;6983;7900;8012;7900;7913;7895;4338;2426	LV_RV	PSMB8-AS1
130018	chr6	32845560	32845806	0.02830556027504365	3.5507392178453175e-5	0.0384729576044137	cg02756056_TC21	7	PSMB8;PSMB8-AS1;PSMB9;TAP1	PSMB8;PSMB8;PSMB8;PSMB8-AS1;PSMB8-AS1;PSMB8-AS1;PSMB8-AS1;PSMB8-AS1;PSMB8-AS1;PSMB9;PSMB9;TAP1;TAP1;TAP1;TAP1;TAP1;TAP1;TAP1;TAP1;TAP1;TAP1;TAP1	protein_coding;retained_intron;retained_intron;lncRNA;lncRNA;lncRNA;lncRNA;lncRNA;retained_intron;protein_coding;protein_coding;nonsense_mediated_decay;nonsense_mediated_decay;processed_transcript;processed_transcript;protein_coding;protein_coding;protein_coding;protein_coding;protein_coding;retained_intron;retained_intron	ENST00000374881.3;ENST00000484003.1;ENST00000650411.1;ENST00000413039.6;ENST00000415067.2;ENST00000429600.2;ENST00000453426.2;ENST00000458296.2;ENST00000666376.1;ENST00000395330.5;ENST00000414474.5;ENST00000698420.1;ENST00000698421.1;ENST00000643923.1;ENST00000645078.1;ENST00000354258.5;ENST00000643049.2;ENST00000698422.1;ENST00000698423.1;ENST00000698424.1;ENST00000486332.1;ENST00000487296.1	-1125;-1153;-1247;1674;1704;1727;1719;1697;1686;1669;969;7877;7895;7210;6983;7900;8012;7900;7913;7895;4338;2426	LV_RV	PSMB9
130018	chr6	32845560	32845806	0.02830556027504365	3.5507392178453175e-5	0.0384729576044137	cg02756056_TC21	7	PSMB8;PSMB8-AS1;PSMB9;TAP1	PSMB8;PSMB8;PSMB8;PSMB8-AS1;PSMB8-AS1;PSMB8-AS1;PSMB8-AS1;PSMB8-AS1;PSMB8-AS1;PSMB9;PSMB9;TAP1;TAP1;TAP1;TAP1;TAP1;TAP1;TAP1;TAP1;TAP1;TAP1;TAP1	protein_coding;retained_intron;retained_intron;lncRNA;lncRNA;lncRNA;lncRNA;lncRNA;retained_intron;protein_coding;protein_coding;nonsense_mediated_decay;nonsense_mediated_decay;processed_transcript;processed_transcript;protein_coding;protein_coding;protein_coding;protein_coding;protein_coding;retained_intron;retained_intron	ENST00000374881.3;ENST00000484003.1;ENST00000650411.1;ENST00000413039.6;ENST00000415067.2;ENST00000429600.2;ENST00000453426.2;ENST00000458296.2;ENST00000666376.1;ENST00000395330.5;ENST00000414474.5;ENST00000698420.1;ENST00000698421.1;ENST00000643923.1;ENST00000645078.1;ENST00000354258.5;ENST00000643049.2;ENST00000698422.1;ENST00000698423.1;ENST00000698424.1;ENST00000486332.1;ENST00000487296.1	-1125;-1153;-1247;1674;1704;1727;1719;1697;1686;1669;969;7877;7895;7210;6983;7900;8012;7900;7913;7895;4338;2426	LV_RV	TAP1
130018	chr6	32845560	32845806	0.02830556027504365	3.5507392178453175e-5	0.0384729576044137	cg05693489_TC21	7	PSMB8;PSMB8-AS1;PSMB9;TAP1	PSMB8;PSMB8;PSMB8;PSMB8-AS1;PSMB8-AS1;PSMB8-AS1;PSMB8-AS1;PSMB8-AS1;PSMB8-AS1;PSMB8-AS1;PSMB9;PSMB9;TAP1;TAP1;TAP1;TAP1;TAP1;TAP1;TAP1;TAP1;TAP1;TAP1	protein_coding;retained_intron;retained_intron;lncRNA;lncRNA;lncRNA;lncRNA;lncRNA;lncRNA;retained_intron;protein_coding;protein_coding;nonsense_mediated_decay;nonsense_mediated_decay;processed_transcript;processed_transcript;protein_coding;protein_coding;protein_coding;protein_coding;protein_coding;retained_intron	ENST00000374881.3;ENST00000484003.1;ENST00000650411.1;ENST00000412095.1;ENST00000413039.6;ENST00000415067.2;ENST00000429600.2;ENST00000453426.2;ENST00000458296.2;ENST00000666376.1;ENST00000395330.5;ENST00000414474.5;ENST00000698420.1;ENST00000698421.1;ENST00000643923.1;ENST00000645078.1;ENST00000354258.5;ENST00000643049.2;ENST00000698422.1;ENST00000698423.1;ENST00000698424.1;ENST00000486332.1	-984;-1012;-1106;1530;1533;1563;1586;1578;1556;1545;1528;828;8018;8036;7351;7124;8041;8153;8041;8054;8036;4479	LV_RV	PSMB8
130018	chr6	32845560	32845806	0.02830556027504365	3.5507392178453175e-5	0.0384729576044137	cg05693489_TC21	7	PSMB8;PSMB8-AS1;PSMB9;TAP1	PSMB8;PSMB8;PSMB8;PSMB8-AS1;PSMB8-AS1;PSMB8-AS1;PSMB8-AS1;PSMB8-AS1;PSMB8-AS1;PSMB8-AS1;PSMB9;PSMB9;TAP1;TAP1;TAP1;TAP1;TAP1;TAP1;TAP1;TAP1;TAP1;TAP1	protein_coding;retained_intron;retained_intron;lncRNA;lncRNA;lncRNA;lncRNA;lncRNA;lncRNA;retained_intron;protein_coding;protein_coding;nonsense_mediated_decay;nonsense_mediated_decay;processed_transcript;processed_transcript;protein_coding;protein_coding;protein_coding;protein_coding;protein_coding;retained_intron	ENST00000374881.3;ENST00000484003.1;ENST00000650411.1;ENST00000412095.1;ENST00000413039.6;ENST00000415067.2;ENST00000429600.2;ENST00000453426.2;ENST00000458296.2;ENST00000666376.1;ENST00000395330.5;ENST00000414474.5;ENST00000698420.1;ENST00000698421.1;ENST00000643923.1;ENST00000645078.1;ENST00000354258.5;ENST00000643049.2;ENST00000698422.1;ENST00000698423.1;ENST00000698424.1;ENST00000486332.1	-984;-1012;-1106;1530;1533;1563;1586;1578;1556;1545;1528;828;8018;8036;7351;7124;8041;8153;8041;8054;8036;4479	LV_RV	PSMB8-AS1
130018	chr6	32845560	32845806	0.02830556027504365	3.5507392178453175e-5	0.0384729576044137	cg05693489_TC21	7	PSMB8;PSMB8-AS1;PSMB9;TAP1	PSMB8;PSMB8;PSMB8;PSMB8-AS1;PSMB8-AS1;PSMB8-AS1;PSMB8-AS1;PSMB8-AS1;PSMB8-AS1;PSMB8-AS1;PSMB9;PSMB9;TAP1;TAP1;TAP1;TAP1;TAP1;TAP1;TAP1;TAP1;TAP1;TAP1	protein_coding;retained_intron;retained_intron;lncRNA;lncRNA;lncRNA;lncRNA;lncRNA;lncRNA;retained_intron;protein_coding;protein_coding;nonsense_mediated_decay;nonsense_mediated_decay;processed_transcript;processed_transcript;protein_coding;protein_coding;protein_coding;protein_coding;protein_coding;retained_intron	ENST00000374881.3;ENST00000484003.1;ENST00000650411.1;ENST00000412095.1;ENST00000413039.6;ENST00000415067.2;ENST00000429600.2;ENST00000453426.2;ENST00000458296.2;ENST00000666376.1;ENST00000395330.5;ENST00000414474.5;ENST00000698420.1;ENST00000698421.1;ENST00000643923.1;ENST00000645078.1;ENST00000354258.5;ENST00000643049.2;ENST00000698422.1;ENST00000698423.1;ENST00000698424.1;ENST00000486332.1	-984;-1012;-1106;1530;1533;1563;1586;1578;1556;1545;1528;828;8018;8036;7351;7124;8041;8153;8041;8054;8036;4479	LV_RV	PSMB9
130018	chr6	32845560	32845806	0.02830556027504365	3.5507392178453175e-5	0.0384729576044137	cg05693489_TC21	7	PSMB8;PSMB8-AS1;PSMB9;TAP1	PSMB8;PSMB8;PSMB8;PSMB8-AS1;PSMB8-AS1;PSMB8-AS1;PSMB8-AS1;PSMB8-AS1;PSMB8-AS1;PSMB8-AS1;PSMB9;PSMB9;TAP1;TAP1;TAP1;TAP1;TAP1;TAP1;TAP1;TAP1;TAP1;TAP1	protein_coding;retained_intron;retained_intron;lncRNA;lncRNA;lncRNA;lncRNA;lncRNA;lncRNA;retained_intron;protein_coding;protein_coding;nonsense_mediated_decay;nonsense_mediated_decay;processed_transcript;processed_transcript;protein_coding;protein_coding;protein_coding;protein_coding;protein_coding;retained_intron	ENST00000374881.3;ENST00000484003.1;ENST00000650411.1;ENST00000412095.1;ENST00000413039.6;ENST00000415067.2;ENST00000429600.2;ENST00000453426.2;ENST00000458296.2;ENST00000666376.1;ENST00000395330.5;ENST00000414474.5;ENST00000698420.1;ENST00000698421.1;ENST00000643923.1;ENST00000645078.1;ENST00000354258.5;ENST00000643049.2;ENST00000698422.1;ENST00000698423.1;ENST00000698424.1;ENST00000486332.1	-984;-1012;-1106;1530;1533;1563;1586;1578;1556;1545;1528;828;8018;8036;7351;7124;8041;8153;8041;8054;8036;4479	LV_RV	TAP1
130018	chr6	32845560	32845806	0.02830556027504365	3.5507392178453175e-5	0.0384729576044137	cg09354037_BC21	7	PSMB8;PSMB8-AS1;PSMB9;TAP1	PSMB8;PSMB8;PSMB8;PSMB8-AS1;PSMB8-AS1;PSMB8-AS1;PSMB8-AS1;PSMB8-AS1;PSMB8-AS1;PSMB9;PSMB9;TAP1;TAP1;TAP1;TAP1;TAP1;TAP1;TAP1;TAP1;TAP1;TAP1;TAP1	protein_coding;retained_intron;retained_intron;lncRNA;lncRNA;lncRNA;lncRNA;lncRNA;retained_intron;protein_coding;protein_coding;nonsense_mediated_decay;nonsense_mediated_decay;processed_transcript;processed_transcript;protein_coding;protein_coding;protein_coding;protein_coding;protein_coding;retained_intron;retained_intron	ENST00000374881.3;ENST00000484003.1;ENST00000650411.1;ENST00000413039.6;ENST00000415067.2;ENST00000429600.2;ENST00000453426.2;ENST00000458296.2;ENST00000666376.1;ENST00000395330.5;ENST00000414474.5;ENST00000698420.1;ENST00000698421.1;ENST00000643923.1;ENST00000645078.1;ENST00000354258.5;ENST00000643049.2;ENST00000698422.1;ENST00000698423.1;ENST00000698424.1;ENST00000486332.1;ENST00000487296.1	-1074;-1102;-1196;1623;1653;1676;1668;1646;1635;1618;918;7928;7946;7261;7034;7951;8063;7951;7964;7946;4389;2477	LV_RV	PSMB8
130018	chr6	32845560	32845806	0.02830556027504365	3.5507392178453175e-5	0.0384729576044137	cg09354037_BC21	7	PSMB8;PSMB8-AS1;PSMB9;TAP1	PSMB8;PSMB8;PSMB8;PSMB8-AS1;PSMB8-AS1;PSMB8-AS1;PSMB8-AS1;PSMB8-AS1;PSMB8-AS1;PSMB9;PSMB9;TAP1;TAP1;TAP1;TAP1;TAP1;TAP1;TAP1;TAP1;TAP1;TAP1;TAP1	protein_coding;retained_intron;retained_intron;lncRNA;lncRNA;lncRNA;lncRNA;lncRNA;retained_intron;protein_coding;protein_coding;nonsense_mediated_decay;nonsense_mediated_decay;processed_transcript;processed_transcript;protein_coding;protein_coding;protein_coding;protein_coding;protein_coding;retained_intron;retained_intron	ENST00000374881.3;ENST00000484003.1;ENST00000650411.1;ENST00000413039.6;ENST00000415067.2;ENST00000429600.2;ENST00000453426.2;ENST00000458296.2;ENST00000666376.1;ENST00000395330.5;ENST00000414474.5;ENST00000698420.1;ENST00000698421.1;ENST00000643923.1;ENST00000645078.1;ENST00000354258.5;ENST00000643049.2;ENST00000698422.1;ENST00000698423.1;ENST00000698424.1;ENST00000486332.1;ENST00000487296.1	-1074;-1102;-1196;1623;1653;1676;1668;1646;1635;1618;918;7928;7946;7261;7034;7951;8063;7951;7964;7946;4389;2477	LV_RV	PSMB8-AS1
130018	chr6	32845560	32845806	0.02830556027504365	3.5507392178453175e-5	0.0384729576044137	cg09354037_BC21	7	PSMB8;PSMB8-AS1;PSMB9;TAP1	PSMB8;PSMB8;PSMB8;PSMB8-AS1;PSMB8-AS1;PSMB8-AS1;PSMB8-AS1;PSMB8-AS1;PSMB8-AS1;PSMB9;PSMB9;TAP1;TAP1;TAP1;TAP1;TAP1;TAP1;TAP1;TAP1;TAP1;TAP1;TAP1	protein_coding;retained_intron;retained_intron;lncRNA;lncRNA;lncRNA;lncRNA;lncRNA;retained_intron;protein_coding;protein_coding;nonsense_mediated_decay;nonsense_mediated_decay;processed_transcript;processed_transcript;protein_coding;protein_coding;protein_coding;protein_coding;protein_coding;retained_intron;retained_intron	ENST00000374881.3;ENST00000484003.1;ENST00000650411.1;ENST00000413039.6;ENST00000415067.2;ENST00000429600.2;ENST00000453426.2;ENST00000458296.2;ENST00000666376.1;ENST00000395330.5;ENST00000414474.5;ENST00000698420.1;ENST00000698421.1;ENST00000643923.1;ENST00000645078.1;ENST00000354258.5;ENST00000643049.2;ENST00000698422.1;ENST00000698423.1;ENST00000698424.1;ENST00000486332.1;ENST00000487296.1	-1074;-1102;-1196;1623;1653;1676;1668;1646;1635;1618;918;7928;7946;7261;7034;7951;8063;7951;7964;7946;4389;2477	LV_RV	PSMB9
130018	chr6	32845560	32845806	0.02830556027504365	3.5507392178453175e-5	0.0384729576044137	cg09354037_BC21	7	PSMB8;PSMB8-AS1;PSMB9;TAP1	PSMB8;PSMB8;PSMB8;PSMB8-AS1;PSMB8-AS1;PSMB8-AS1;PSMB8-AS1;PSMB8-AS1;PSMB8-AS1;PSMB9;PSMB9;TAP1;TAP1;TAP1;TAP1;TAP1;TAP1;TAP1;TAP1;TAP1;TAP1;TAP1	protein_coding;retained_intron;retained_intron;lncRNA;lncRNA;lncRNA;lncRNA;lncRNA;retained_intron;protein_coding;protein_coding;nonsense_mediated_decay;nonsense_mediated_decay;processed_transcript;processed_transcript;protein_coding;protein_coding;protein_coding;protein_coding;protein_coding;retained_intron;retained_intron	ENST00000374881.3;ENST00000484003.1;ENST00000650411.1;ENST00000413039.6;ENST00000415067.2;ENST00000429600.2;ENST00000453426.2;ENST00000458296.2;ENST00000666376.1;ENST00000395330.5;ENST00000414474.5;ENST00000698420.1;ENST00000698421.1;ENST00000643923.1;ENST00000645078.1;ENST00000354258.5;ENST00000643049.2;ENST00000698422.1;ENST00000698423.1;ENST00000698424.1;ENST00000486332.1;ENST00000487296.1	-1074;-1102;-1196;1623;1653;1676;1668;1646;1635;1618;918;7928;7946;7261;7034;7951;8063;7951;7964;7946;4389;2477	LV_RV	TAP1
130018	chr6	32845560	32845806	0.02830556027504365	3.5507392178453175e-5	0.0384729576044137	cg12253437_BC21	7	PSMB8;PSMB8-AS1;PSMB9;TAP1	PSMB8;PSMB8;PSMB8;PSMB8-AS1;PSMB8-AS1;PSMB8-AS1;PSMB8-AS1;PSMB8-AS1;PSMB8-AS1;PSMB8-AS1;PSMB9;PSMB9;TAP1;TAP1;TAP1;TAP1;TAP1;TAP1;TAP1;TAP1;TAP1;TAP1	protein_coding;retained_intron;retained_intron;lncRNA;lncRNA;lncRNA;lncRNA;lncRNA;lncRNA;retained_intron;protein_coding;protein_coding;nonsense_mediated_decay;nonsense_mediated_decay;processed_transcript;processed_transcript;protein_coding;protein_coding;protein_coding;protein_coding;protein_coding;retained_intron	ENST00000374881.3;ENST00000484003.1;ENST00000650411.1;ENST00000412095.1;ENST00000413039.6;ENST00000415067.2;ENST00000429600.2;ENST00000453426.2;ENST00000458296.2;ENST00000666376.1;ENST00000395330.5;ENST00000414474.5;ENST00000698420.1;ENST00000698421.1;ENST00000643923.1;ENST00000645078.1;ENST00000354258.5;ENST00000643049.2;ENST00000698422.1;ENST00000698423.1;ENST00000698424.1;ENST00000486332.1	-991;-1019;-1113;1537;1540;1570;1593;1585;1563;1552;1535;835;8011;8029;7344;7117;8034;8146;8034;8047;8029;4472	LV_RV	PSMB8
130018	chr6	32845560	32845806	0.02830556027504365	3.5507392178453175e-5	0.0384729576044137	cg12253437_BC21	7	PSMB8;PSMB8-AS1;PSMB9;TAP1	PSMB8;PSMB8;PSMB8;PSMB8-AS1;PSMB8-AS1;PSMB8-AS1;PSMB8-AS1;PSMB8-AS1;PSMB8-AS1;PSMB8-AS1;PSMB9;PSMB9;TAP1;TAP1;TAP1;TAP1;TAP1;TAP1;TAP1;TAP1;TAP1;TAP1	protein_coding;retained_intron;retained_intron;lncRNA;lncRNA;lncRNA;lncRNA;lncRNA;lncRNA;retained_intron;protein_coding;protein_coding;nonsense_mediated_decay;nonsense_mediated_decay;processed_transcript;processed_transcript;protein_coding;protein_coding;protein_coding;protein_coding;protein_coding;retained_intron	ENST00000374881.3;ENST00000484003.1;ENST00000650411.1;ENST00000412095.1;ENST00000413039.6;ENST00000415067.2;ENST00000429600.2;ENST00000453426.2;ENST00000458296.2;ENST00000666376.1;ENST00000395330.5;ENST00000414474.5;ENST00000698420.1;ENST00000698421.1;ENST00000643923.1;ENST00000645078.1;ENST00000354258.5;ENST00000643049.2;ENST00000698422.1;ENST00000698423.1;ENST00000698424.1;ENST00000486332.1	-991;-1019;-1113;1537;1540;1570;1593;1585;1563;1552;1535;835;8011;8029;7344;7117;8034;8146;8034;8047;8029;4472	LV_RV	PSMB8-AS1
130018	chr6	32845560	32845806	0.02830556027504365	3.5507392178453175e-5	0.0384729576044137	cg12253437_BC21	7	PSMB8;PSMB8-AS1;PSMB9;TAP1	PSMB8;PSMB8;PSMB8;PSMB8-AS1;PSMB8-AS1;PSMB8-AS1;PSMB8-AS1;PSMB8-AS1;PSMB8-AS1;PSMB8-AS1;PSMB9;PSMB9;TAP1;TAP1;TAP1;TAP1;TAP1;TAP1;TAP1;TAP1;TAP1;TAP1	protein_coding;retained_intron;retained_intron;lncRNA;lncRNA;lncRNA;lncRNA;lncRNA;lncRNA;retained_intron;protein_coding;protein_coding;nonsense_mediated_decay;nonsense_mediated_decay;processed_transcript;processed_transcript;protein_coding;protein_coding;protein_coding;protein_coding;protein_coding;retained_intron	ENST00000374881.3;ENST00000484003.1;ENST00000650411.1;ENST00000412095.1;ENST00000413039.6;ENST00000415067.2;ENST00000429600.2;ENST00000453426.2;ENST00000458296.2;ENST00000666376.1;ENST00000395330.5;ENST00000414474.5;ENST00000698420.1;ENST00000698421.1;ENST00000643923.1;ENST00000645078.1;ENST00000354258.5;ENST00000643049.2;ENST00000698422.1;ENST00000698423.1;ENST00000698424.1;ENST00000486332.1	-991;-1019;-1113;1537;1540;1570;1593;1585;1563;1552;1535;835;8011;8029;7344;7117;8034;8146;8034;8047;8029;4472	LV_RV	PSMB9
130018	chr6	32845560	32845806	0.02830556027504365	3.5507392178453175e-5	0.0384729576044137	cg12253437_BC21	7	PSMB8;PSMB8-AS1;PSMB9;TAP1	PSMB8;PSMB8;PSMB8;PSMB8-AS1;PSMB8-AS1;PSMB8-AS1;PSMB8-AS1;PSMB8-AS1;PSMB8-AS1;PSMB8-AS1;PSMB9;PSMB9;TAP1;TAP1;TAP1;TAP1;TAP1;TAP1;TAP1;TAP1;TAP1;TAP1	protein_coding;retained_intron;retained_intron;lncRNA;lncRNA;lncRNA;lncRNA;lncRNA;lncRNA;retained_intron;protein_coding;protein_coding;nonsense_mediated_decay;nonsense_mediated_decay;processed_transcript;processed_transcript;protein_coding;protein_coding;protein_coding;protein_coding;protein_coding;retained_intron	ENST00000374881.3;ENST00000484003.1;ENST00000650411.1;ENST00000412095.1;ENST00000413039.6;ENST00000415067.2;ENST00000429600.2;ENST00000453426.2;ENST00000458296.2;ENST00000666376.1;ENST00000395330.5;ENST00000414474.5;ENST00000698420.1;ENST00000698421.1;ENST00000643923.1;ENST00000645078.1;ENST00000354258.5;ENST00000643049.2;ENST00000698422.1;ENST00000698423.1;ENST00000698424.1;ENST00000486332.1	-991;-1019;-1113;1537;1540;1570;1593;1585;1563;1552;1535;835;8011;8029;7344;7117;8034;8146;8034;8047;8029;4472	LV_RV	TAP1
130018	chr6	32845560	32845806	0.02830556027504365	3.5507392178453175e-5	0.0384729576044137	cg13165140_BC21	7	PSMB8;PSMB8-AS1;PSMB9;TAP1	PSMB8;PSMB8;PSMB8;PSMB8-AS1;PSMB8-AS1;PSMB8-AS1;PSMB8-AS1;PSMB8-AS1;PSMB8-AS1;PSMB9;PSMB9;TAP1;TAP1;TAP1;TAP1;TAP1;TAP1;TAP1;TAP1;TAP1;TAP1;TAP1	protein_coding;retained_intron;retained_intron;lncRNA;lncRNA;lncRNA;lncRNA;lncRNA;retained_intron;protein_coding;protein_coding;nonsense_mediated_decay;nonsense_mediated_decay;processed_transcript;processed_transcript;protein_coding;protein_coding;protein_coding;protein_coding;protein_coding;retained_intron;retained_intron	ENST00000374881.3;ENST00000484003.1;ENST00000650411.1;ENST00000413039.6;ENST00000415067.2;ENST00000429600.2;ENST00000453426.2;ENST00000458296.2;ENST00000666376.1;ENST00000395330.5;ENST00000414474.5;ENST00000698420.1;ENST00000698421.1;ENST00000643923.1;ENST00000645078.1;ENST00000354258.5;ENST00000643049.2;ENST00000698422.1;ENST00000698423.1;ENST00000698424.1;ENST00000486332.1;ENST00000487296.1	-1065;-1093;-1187;1614;1644;1667;1659;1637;1626;1609;909;7937;7955;7270;7043;7960;8072;7960;7973;7955;4398;2486	LV_RV	PSMB8
130018	chr6	32845560	32845806	0.02830556027504365	3.5507392178453175e-5	0.0384729576044137	cg13165140_BC21	7	PSMB8;PSMB8-AS1;PSMB9;TAP1	PSMB8;PSMB8;PSMB8;PSMB8-AS1;PSMB8-AS1;PSMB8-AS1;PSMB8-AS1;PSMB8-AS1;PSMB8-AS1;PSMB9;PSMB9;TAP1;TAP1;TAP1;TAP1;TAP1;TAP1;TAP1;TAP1;TAP1;TAP1;TAP1	protein_coding;retained_intron;retained_intron;lncRNA;lncRNA;lncRNA;lncRNA;lncRNA;retained_intron;protein_coding;protein_coding;nonsense_mediated_decay;nonsense_mediated_decay;processed_transcript;processed_transcript;protein_coding;protein_coding;protein_coding;protein_coding;protein_coding;retained_intron;retained_intron	ENST00000374881.3;ENST00000484003.1;ENST00000650411.1;ENST00000413039.6;ENST00000415067.2;ENST00000429600.2;ENST00000453426.2;ENST00000458296.2;ENST00000666376.1;ENST00000395330.5;ENST00000414474.5;ENST00000698420.1;ENST00000698421.1;ENST00000643923.1;ENST00000645078.1;ENST00000354258.5;ENST00000643049.2;ENST00000698422.1;ENST00000698423.1;ENST00000698424.1;ENST00000486332.1;ENST00000487296.1	-1065;-1093;-1187;1614;1644;1667;1659;1637;1626;1609;909;7937;7955;7270;7043;7960;8072;7960;7973;7955;4398;2486	LV_RV	PSMB8-AS1
130018	chr6	32845560	32845806	0.02830556027504365	3.5507392178453175e-5	0.0384729576044137	cg13165140_BC21	7	PSMB8;PSMB8-AS1;PSMB9;TAP1	PSMB8;PSMB8;PSMB8;PSMB8-AS1;PSMB8-AS1;PSMB8-AS1;PSMB8-AS1;PSMB8-AS1;PSMB8-AS1;PSMB9;PSMB9;TAP1;TAP1;TAP1;TAP1;TAP1;TAP1;TAP1;TAP1;TAP1;TAP1;TAP1	protein_coding;retained_intron;retained_intron;lncRNA;lncRNA;lncRNA;lncRNA;lncRNA;retained_intron;protein_coding;protein_coding;nonsense_mediated_decay;nonsense_mediated_decay;processed_transcript;processed_transcript;protein_coding;protein_coding;protein_coding;protein_coding;protein_coding;retained_intron;retained_intron	ENST00000374881.3;ENST00000484003.1;ENST00000650411.1;ENST00000413039.6;ENST00000415067.2;ENST00000429600.2;ENST00000453426.2;ENST00000458296.2;ENST00000666376.1;ENST00000395330.5;ENST00000414474.5;ENST00000698420.1;ENST00000698421.1;ENST00000643923.1;ENST00000645078.1;ENST00000354258.5;ENST00000643049.2;ENST00000698422.1;ENST00000698423.1;ENST00000698424.1;ENST00000486332.1;ENST00000487296.1	-1065;-1093;-1187;1614;1644;1667;1659;1637;1626;1609;909;7937;7955;7270;7043;7960;8072;7960;7973;7955;4398;2486	LV_RV	PSMB9
130018	chr6	32845560	32845806	0.02830556027504365	3.5507392178453175e-5	0.0384729576044137	cg13165140_BC21	7	PSMB8;PSMB8-AS1;PSMB9;TAP1	PSMB8;PSMB8;PSMB8;PSMB8-AS1;PSMB8-AS1;PSMB8-AS1;PSMB8-AS1;PSMB8-AS1;PSMB8-AS1;PSMB9;PSMB9;TAP1;TAP1;TAP1;TAP1;TAP1;TAP1;TAP1;TAP1;TAP1;TAP1;TAP1	protein_coding;retained_intron;retained_intron;lncRNA;lncRNA;lncRNA;lncRNA;lncRNA;retained_intron;protein_coding;protein_coding;nonsense_mediated_decay;nonsense_mediated_decay;processed_transcript;processed_transcript;protein_coding;protein_coding;protein_coding;protein_coding;protein_coding;retained_intron;retained_intron	ENST00000374881.3;ENST00000484003.1;ENST00000650411.1;ENST00000413039.6;ENST00000415067.2;ENST00000429600.2;ENST00000453426.2;ENST00000458296.2;ENST00000666376.1;ENST00000395330.5;ENST00000414474.5;ENST00000698420.1;ENST00000698421.1;ENST00000643923.1;ENST00000645078.1;ENST00000354258.5;ENST00000643049.2;ENST00000698422.1;ENST00000698423.1;ENST00000698424.1;ENST00000486332.1;ENST00000487296.1	-1065;-1093;-1187;1614;1644;1667;1659;1637;1626;1609;909;7937;7955;7270;7043;7960;8072;7960;7973;7955;4398;2486	LV_RV	TAP1
130018	chr6	32845560	32845806	0.02830556027504365	3.5507392178453175e-5	0.0384729576044137	cg19136673_BC21	7	PSMB8;PSMB8-AS1;PSMB9;TAP1	PSMB8;PSMB8;PSMB8;PSMB8-AS1;PSMB8-AS1;PSMB8-AS1;PSMB8-AS1;PSMB8-AS1;PSMB8-AS1;PSMB8-AS1;PSMB9;PSMB9;TAP1;TAP1;TAP1;TAP1;TAP1;TAP1;TAP1;TAP1;TAP1;TAP1	protein_coding;retained_intron;retained_intron;lncRNA;lncRNA;lncRNA;lncRNA;lncRNA;lncRNA;retained_intron;protein_coding;protein_coding;nonsense_mediated_decay;nonsense_mediated_decay;processed_transcript;processed_transcript;protein_coding;protein_coding;protein_coding;protein_coding;protein_coding;retained_intron	ENST00000374881.3;ENST00000484003.1;ENST00000650411.1;ENST00000412095.1;ENST00000413039.6;ENST00000415067.2;ENST00000429600.2;ENST00000453426.2;ENST00000458296.2;ENST00000666376.1;ENST00000395330.5;ENST00000414474.5;ENST00000698420.1;ENST00000698421.1;ENST00000643923.1;ENST00000645078.1;ENST00000354258.5;ENST00000643049.2;ENST00000698422.1;ENST00000698423.1;ENST00000698424.1;ENST00000486332.1	-880;-908;-1002;1426;1429;1459;1482;1474;1452;1441;1424;724;8122;8140;7455;7228;8145;8257;8145;8158;8140;4583	LV_RV	PSMB8
130018	chr6	32845560	32845806	0.02830556027504365	3.5507392178453175e-5	0.0384729576044137	cg19136673_BC21	7	PSMB8;PSMB8-AS1;PSMB9;TAP1	PSMB8;PSMB8;PSMB8;PSMB8-AS1;PSMB8-AS1;PSMB8-AS1;PSMB8-AS1;PSMB8-AS1;PSMB8-AS1;PSMB8-AS1;PSMB9;PSMB9;TAP1;TAP1;TAP1;TAP1;TAP1;TAP1;TAP1;TAP1;TAP1;TAP1	protein_coding;retained_intron;retained_intron;lncRNA;lncRNA;lncRNA;lncRNA;lncRNA;lncRNA;retained_intron;protein_coding;protein_coding;nonsense_mediated_decay;nonsense_mediated_decay;processed_transcript;processed_transcript;protein_coding;protein_coding;protein_coding;protein_coding;protein_coding;retained_intron	ENST00000374881.3;ENST00000484003.1;ENST00000650411.1;ENST00000412095.1;ENST00000413039.6;ENST00000415067.2;ENST00000429600.2;ENST00000453426.2;ENST00000458296.2;ENST00000666376.1;ENST00000395330.5;ENST00000414474.5;ENST00000698420.1;ENST00000698421.1;ENST00000643923.1;ENST00000645078.1;ENST00000354258.5;ENST00000643049.2;ENST00000698422.1;ENST00000698423.1;ENST00000698424.1;ENST00000486332.1	-880;-908;-1002;1426;1429;1459;1482;1474;1452;1441;1424;724;8122;8140;7455;7228;8145;8257;8145;8158;8140;4583	LV_RV	PSMB8-AS1
130018	chr6	32845560	32845806	0.02830556027504365	3.5507392178453175e-5	0.0384729576044137	cg19136673_BC21	7	PSMB8;PSMB8-AS1;PSMB9;TAP1	PSMB8;PSMB8;PSMB8;PSMB8-AS1;PSMB8-AS1;PSMB8-AS1;PSMB8-AS1;PSMB8-AS1;PSMB8-AS1;PSMB8-AS1;PSMB9;PSMB9;TAP1;TAP1;TAP1;TAP1;TAP1;TAP1;TAP1;TAP1;TAP1;TAP1	protein_coding;retained_intron;retained_intron;lncRNA;lncRNA;lncRNA;lncRNA;lncRNA;lncRNA;retained_intron;protein_coding;protein_coding;nonsense_mediated_decay;nonsense_mediated_decay;processed_transcript;processed_transcript;protein_coding;protein_coding;protein_coding;protein_coding;protein_coding;retained_intron	ENST00000374881.3;ENST00000484003.1;ENST00000650411.1;ENST00000412095.1;ENST00000413039.6;ENST00000415067.2;ENST00000429600.2;ENST00000453426.2;ENST00000458296.2;ENST00000666376.1;ENST00000395330.5;ENST00000414474.5;ENST00000698420.1;ENST00000698421.1;ENST00000643923.1;ENST00000645078.1;ENST00000354258.5;ENST00000643049.2;ENST00000698422.1;ENST00000698423.1;ENST00000698424.1;ENST00000486332.1	-880;-908;-1002;1426;1429;1459;1482;1474;1452;1441;1424;724;8122;8140;7455;7228;8145;8257;8145;8158;8140;4583	LV_RV	PSMB9
130018	chr6	32845560	32845806	0.02830556027504365	3.5507392178453175e-5	0.0384729576044137	cg19136673_BC21	7	PSMB8;PSMB8-AS1;PSMB9;TAP1	PSMB8;PSMB8;PSMB8;PSMB8-AS1;PSMB8-AS1;PSMB8-AS1;PSMB8-AS1;PSMB8-AS1;PSMB8-AS1;PSMB8-AS1;PSMB9;PSMB9;TAP1;TAP1;TAP1;TAP1;TAP1;TAP1;TAP1;TAP1;TAP1;TAP1	protein_coding;retained_intron;retained_intron;lncRNA;lncRNA;lncRNA;lncRNA;lncRNA;lncRNA;retained_intron;protein_coding;protein_coding;nonsense_mediated_decay;nonsense_mediated_decay;processed_transcript;processed_transcript;protein_coding;protein_coding;protein_coding;protein_coding;protein_coding;retained_intron	ENST00000374881.3;ENST00000484003.1;ENST00000650411.1;ENST00000412095.1;ENST00000413039.6;ENST00000415067.2;ENST00000429600.2;ENST00000453426.2;ENST00000458296.2;ENST00000666376.1;ENST00000395330.5;ENST00000414474.5;ENST00000698420.1;ENST00000698421.1;ENST00000643923.1;ENST00000645078.1;ENST00000354258.5;ENST00000643049.2;ENST00000698422.1;ENST00000698423.1;ENST00000698424.1;ENST00000486332.1	-880;-908;-1002;1426;1429;1459;1482;1474;1452;1441;1424;724;8122;8140;7455;7228;8145;8257;8145;8158;8140;4583	LV_RV	TAP1
130018	chr6	32845560	32845806	0.02830556027504365	3.5507392178453175e-5	0.0384729576044137	cg25384897_TC21	7	PSMB8;PSMB8-AS1;PSMB9;TAP1	PSMB8;PSMB8;PSMB8;PSMB8-AS1;PSMB8-AS1;PSMB8-AS1;PSMB8-AS1;PSMB8-AS1;PSMB8-AS1;PSMB9;PSMB9;TAP1;TAP1;TAP1;TAP1;TAP1;TAP1;TAP1;TAP1;TAP1;TAP1;TAP1	protein_coding;retained_intron;retained_intron;lncRNA;lncRNA;lncRNA;lncRNA;lncRNA;retained_intron;protein_coding;protein_coding;nonsense_mediated_decay;nonsense_mediated_decay;processed_transcript;processed_transcript;protein_coding;protein_coding;protein_coding;protein_coding;protein_coding;retained_intron;retained_intron	ENST00000374881.3;ENST00000484003.1;ENST00000650411.1;ENST00000413039.6;ENST00000415067.2;ENST00000429600.2;ENST00000453426.2;ENST00000458296.2;ENST00000666376.1;ENST00000395330.5;ENST00000414474.5;ENST00000698420.1;ENST00000698421.1;ENST00000643923.1;ENST00000645078.1;ENST00000354258.5;ENST00000643049.2;ENST00000698422.1;ENST00000698423.1;ENST00000698424.1;ENST00000486332.1;ENST00000487296.1	-1087;-1115;-1209;1636;1666;1689;1681;1659;1648;1631;931;7915;7933;7248;7021;7938;8050;7938;7951;7933;4376;2464	LV_RV	PSMB8
130018	chr6	32845560	32845806	0.02830556027504365	3.5507392178453175e-5	0.0384729576044137	cg25384897_TC21	7	PSMB8;PSMB8-AS1;PSMB9;TAP1	PSMB8;PSMB8;PSMB8;PSMB8-AS1;PSMB8-AS1;PSMB8-AS1;PSMB8-AS1;PSMB8-AS1;PSMB8-AS1;PSMB9;PSMB9;TAP1;TAP1;TAP1;TAP1;TAP1;TAP1;TAP1;TAP1;TAP1;TAP1;TAP1	protein_coding;retained_intron;retained_intron;lncRNA;lncRNA;lncRNA;lncRNA;lncRNA;retained_intron;protein_coding;protein_coding;nonsense_mediated_decay;nonsense_mediated_decay;processed_transcript;processed_transcript;protein_coding;protein_coding;protein_coding;protein_coding;protein_coding;retained_intron;retained_intron	ENST00000374881.3;ENST00000484003.1;ENST00000650411.1;ENST00000413039.6;ENST00000415067.2;ENST00000429600.2;ENST00000453426.2;ENST00000458296.2;ENST00000666376.1;ENST00000395330.5;ENST00000414474.5;ENST00000698420.1;ENST00000698421.1;ENST00000643923.1;ENST00000645078.1;ENST00000354258.5;ENST00000643049.2;ENST00000698422.1;ENST00000698423.1;ENST00000698424.1;ENST00000486332.1;ENST00000487296.1	-1087;-1115;-1209;1636;1666;1689;1681;1659;1648;1631;931;7915;7933;7248;7021;7938;8050;7938;7951;7933;4376;2464	LV_RV	PSMB8-AS1
130018	chr6	32845560	32845806	0.02830556027504365	3.5507392178453175e-5	0.0384729576044137	cg25384897_TC21	7	PSMB8;PSMB8-AS1;PSMB9;TAP1	PSMB8;PSMB8;PSMB8;PSMB8-AS1;PSMB8-AS1;PSMB8-AS1;PSMB8-AS1;PSMB8-AS1;PSMB8-AS1;PSMB9;PSMB9;TAP1;TAP1;TAP1;TAP1;TAP1;TAP1;TAP1;TAP1;TAP1;TAP1;TAP1	protein_coding;retained_intron;retained_intron;lncRNA;lncRNA;lncRNA;lncRNA;lncRNA;retained_intron;protein_coding;protein_coding;nonsense_mediated_decay;nonsense_mediated_decay;processed_transcript;processed_transcript;protein_coding;protein_coding;protein_coding;protein_coding;protein_coding;retained_intron;retained_intron	ENST00000374881.3;ENST00000484003.1;ENST00000650411.1;ENST00000413039.6;ENST00000415067.2;ENST00000429600.2;ENST00000453426.2;ENST00000458296.2;ENST00000666376.1;ENST00000395330.5;ENST00000414474.5;ENST00000698420.1;ENST00000698421.1;ENST00000643923.1;ENST00000645078.1;ENST00000354258.5;ENST00000643049.2;ENST00000698422.1;ENST00000698423.1;ENST00000698424.1;ENST00000486332.1;ENST00000487296.1	-1087;-1115;-1209;1636;1666;1689;1681;1659;1648;1631;931;7915;7933;7248;7021;7938;8050;7938;7951;7933;4376;2464	LV_RV	PSMB9
130018	chr6	32845560	32845806	0.02830556027504365	3.5507392178453175e-5	0.0384729576044137	cg25384897_TC21	7	PSMB8;PSMB8-AS1;PSMB9;TAP1	PSMB8;PSMB8;PSMB8;PSMB8-AS1;PSMB8-AS1;PSMB8-AS1;PSMB8-AS1;PSMB8-AS1;PSMB8-AS1;PSMB9;PSMB9;TAP1;TAP1;TAP1;TAP1;TAP1;TAP1;TAP1;TAP1;TAP1;TAP1;TAP1	protein_coding;retained_intron;retained_intron;lncRNA;lncRNA;lncRNA;lncRNA;lncRNA;retained_intron;protein_coding;protein_coding;nonsense_mediated_decay;nonsense_mediated_decay;processed_transcript;processed_transcript;protein_coding;protein_coding;protein_coding;protein_coding;protein_coding;retained_intron;retained_intron	ENST00000374881.3;ENST00000484003.1;ENST00000650411.1;ENST00000413039.6;ENST00000415067.2;ENST00000429600.2;ENST00000453426.2;ENST00000458296.2;ENST00000666376.1;ENST00000395330.5;ENST00000414474.5;ENST00000698420.1;ENST00000698421.1;ENST00000643923.1;ENST00000645078.1;ENST00000354258.5;ENST00000643049.2;ENST00000698422.1;ENST00000698423.1;ENST00000698424.1;ENST00000486332.1;ENST00000487296.1	-1087;-1115;-1209;1636;1666;1689;1681;1659;1648;1631;931;7915;7933;7248;7021;7938;8050;7938;7951;7933;4376;2464	LV_RV	TAP1
130416	chr6	33277861	33277945	0.03218515562362917	6.936112509350864e-8	9.688517094422278e-4	cg03127244_BC21	6	B3GALT4	B3GALT4;B3GALT4	processed_transcript;protein_coding	ENST00000606990.1;ENST00000451237.3	-827;738	LV_RV	B3GALT4
130416	chr6	33277861	33277945	0.03218515562362917	6.936112509350864e-8	9.688517094422278e-4	cg03721978_BC21	6	B3GALT4	B3GALT4;B3GALT4	processed_transcript;protein_coding	ENST00000606990.1;ENST00000451237.3	-759;806	LV_RV	B3GALT4
130416	chr6	33277861	33277945	0.03218515562362917	6.936112509350864e-8	9.688517094422278e-4	cg09349343_BC21	6	B3GALT4	B3GALT4;B3GALT4	processed_transcript;protein_coding	ENST00000606990.1;ENST00000451237.3	-748;817	LV_RV	B3GALT4
130416	chr6	33277861	33277945	0.03218515562362917	6.936112509350864e-8	9.688517094422278e-4	cg09385108_BC21	6	B3GALT4	B3GALT4;B3GALT4	processed_transcript;protein_coding	ENST00000606990.1;ENST00000451237.3	-801;764	LV_RV	B3GALT4
130416	chr6	33277861	33277945	0.03218515562362917	6.936112509350864e-8	9.688517094422278e-4	cg17103217_TC21	6	B3GALT4	B3GALT4;B3GALT4	processed_transcript;protein_coding	ENST00000606990.1;ENST00000451237.3	-744;821	LV_RV	B3GALT4
130416	chr6	33277861	33277945	0.03218515562362917	6.936112509350864e-8	9.688517094422278e-4	cg22878489_TC11	6	B3GALT4	B3GALT4;B3GALT4	processed_transcript;protein_coding	ENST00000606990.1;ENST00000451237.3	-764;801	LV_RV	B3GALT4
135134	chr6	69866282	69866497	-0.021049652767261447	1.545438753603856e-5	0.02505820753442377	cg06638966_TC21	5	COL19A1;LMBRD1	COL19A1;COL19A1;COL19A1;LMBRD1;LMBRD1;LMBRD1;LMBRD1;LMBRD1;LMBRD1;LMBRD1	processed_transcript;protein_coding;protein_coding;processed_transcript;protein_coding;protein_coding;protein_coding;protein_coding;protein_coding;protein_coding	ENST00000476656.1;ENST00000478620.2;ENST00000620364.5;ENST00000647934.1;ENST00000647964.1;ENST00000648394.1;ENST00000649028.1;ENST00000649918.1;ENST00000650035.1;ENST00000650107.1	-1120;-987;-127;188;808;265;235;679;188;808	LV_RV	COL19A1
135134	chr6	69866282	69866497	-0.021049652767261447	1.545438753603856e-5	0.02505820753442377	cg06638966_TC21	5	COL19A1;LMBRD1	COL19A1;COL19A1;COL19A1;LMBRD1;LMBRD1;LMBRD1;LMBRD1;LMBRD1;LMBRD1;LMBRD1	processed_transcript;protein_coding;protein_coding;processed_transcript;protein_coding;protein_coding;protein_coding;protein_coding;protein_coding;protein_coding	ENST00000476656.1;ENST00000478620.2;ENST00000620364.5;ENST00000647934.1;ENST00000647964.1;ENST00000648394.1;ENST00000649028.1;ENST00000649918.1;ENST00000650035.1;ENST00000650107.1	-1120;-987;-127;188;808;265;235;679;188;808	LV_RV	LMBRD1
135134	chr6	69866282	69866497	-0.021049652767261447	1.545438753603856e-5	0.02505820753442377	cg12788755_BC21	5	COL19A1;LMBRD1	COL19A1;COL19A1;COL19A1;LMBRD1;LMBRD1;LMBRD1;LMBRD1;LMBRD1;LMBRD1;LMBRD1	processed_transcript;protein_coding;protein_coding;processed_transcript;protein_coding;protein_coding;protein_coding;protein_coding;protein_coding;protein_coding	ENST00000476656.1;ENST00000478620.2;ENST00000620364.5;ENST00000647934.1;ENST00000647964.1;ENST00000648394.1;ENST00000649028.1;ENST00000649918.1;ENST00000650035.1;ENST00000650107.1	-1267;-1134;-274;335;955;412;382;826;335;955	LV_RV	COL19A1
135134	chr6	69866282	69866497	-0.021049652767261447	1.545438753603856e-5	0.02505820753442377	cg12788755_BC21	5	COL19A1;LMBRD1	COL19A1;COL19A1;COL19A1;LMBRD1;LMBRD1;LMBRD1;LMBRD1;LMBRD1;LMBRD1;LMBRD1	processed_transcript;protein_coding;protein_coding;processed_transcript;protein_coding;protein_coding;protein_coding;protein_coding;protein_coding;protein_coding	ENST00000476656.1;ENST00000478620.2;ENST00000620364.5;ENST00000647934.1;ENST00000647964.1;ENST00000648394.1;ENST00000649028.1;ENST00000649918.1;ENST00000650035.1;ENST00000650107.1	-1267;-1134;-274;335;955;412;382;826;335;955	LV_RV	LMBRD1
135134	chr6	69866282	69866497	-0.021049652767261447	1.545438753603856e-5	0.02505820753442377	cg20275507_BC21	5	COL19A1;LMBRD1	COL19A1;COL19A1;COL19A1;LMBRD1;LMBRD1;LMBRD1;LMBRD1;LMBRD1;LMBRD1;LMBRD1	processed_transcript;protein_coding;protein_coding;processed_transcript;protein_coding;protein_coding;protein_coding;protein_coding;protein_coding;protein_coding	ENST00000476656.1;ENST00000478620.2;ENST00000620364.5;ENST00000647934.1;ENST00000647964.1;ENST00000648394.1;ENST00000649028.1;ENST00000649918.1;ENST00000650035.1;ENST00000650107.1	-1126;-993;-133;194;814;271;241;685;194;814	LV_RV	COL19A1
135134	chr6	69866282	69866497	-0.021049652767261447	1.545438753603856e-5	0.02505820753442377	cg20275507_BC21	5	COL19A1;LMBRD1	COL19A1;COL19A1;COL19A1;LMBRD1;LMBRD1;LMBRD1;LMBRD1;LMBRD1;LMBRD1;LMBRD1	processed_transcript;protein_coding;protein_coding;processed_transcript;protein_coding;protein_coding;protein_coding;protein_coding;protein_coding;protein_coding	ENST00000476656.1;ENST00000478620.2;ENST00000620364.5;ENST00000647934.1;ENST00000647964.1;ENST00000648394.1;ENST00000649028.1;ENST00000649918.1;ENST00000650035.1;ENST00000650107.1	-1126;-993;-133;194;814;271;241;685;194;814	LV_RV	LMBRD1
135134	chr6	69866282	69866497	-0.021049652767261447	1.545438753603856e-5	0.02505820753442377	cg21665738_BC21	5	COL19A1;LMBRD1	COL19A1;COL19A1;COL19A1;LMBRD1;LMBRD1;LMBRD1;LMBRD1;LMBRD1;LMBRD1;LMBRD1	processed_transcript;protein_coding;protein_coding;processed_transcript;protein_coding;protein_coding;protein_coding;protein_coding;protein_coding;protein_coding	ENST00000476656.1;ENST00000478620.2;ENST00000620364.5;ENST00000647934.1;ENST00000647964.1;ENST00000648394.1;ENST00000649028.1;ENST00000649918.1;ENST00000650035.1;ENST00000650107.1	-1053;-920;-60;121;741;198;168;612;121;741	LV_RV	COL19A1
135134	chr6	69866282	69866497	-0.021049652767261447	1.545438753603856e-5	0.02505820753442377	cg21665738_BC21	5	COL19A1;LMBRD1	COL19A1;COL19A1;COL19A1;LMBRD1;LMBRD1;LMBRD1;LMBRD1;LMBRD1;LMBRD1;LMBRD1	processed_transcript;protein_coding;protein_coding;processed_transcript;protein_coding;protein_coding;protein_coding;protein_coding;protein_coding;protein_coding	ENST00000476656.1;ENST00000478620.2;ENST00000620364.5;ENST00000647934.1;ENST00000647964.1;ENST00000648394.1;ENST00000649028.1;ENST00000649918.1;ENST00000650035.1;ENST00000650107.1	-1053;-920;-60;121;741;198;168;612;121;741	LV_RV	LMBRD1
135134	chr6	69866282	69866497	-0.021049652767261447	1.545438753603856e-5	0.02505820753442377	cg25893238_TC21	5	COL19A1;LMBRD1	COL19A1;COL19A1;COL19A1;LMBRD1;LMBRD1;LMBRD1;LMBRD1;LMBRD1;LMBRD1;LMBRD1	processed_transcript;protein_coding;protein_coding;processed_transcript;protein_coding;protein_coding;protein_coding;protein_coding;protein_coding;protein_coding	ENST00000476656.1;ENST00000478620.2;ENST00000620364.5;ENST00000647934.1;ENST00000647964.1;ENST00000648394.1;ENST00000649028.1;ENST00000649918.1;ENST00000650035.1;ENST00000650107.1	-1055;-922;-62;123;743;200;170;614;123;743	LV_RV	COL19A1
135134	chr6	69866282	69866497	-0.021049652767261447	1.545438753603856e-5	0.02505820753442377	cg25893238_TC21	5	COL19A1;LMBRD1	COL19A1;COL19A1;COL19A1;LMBRD1;LMBRD1;LMBRD1;LMBRD1;LMBRD1;LMBRD1;LMBRD1	processed_transcript;protein_coding;protein_coding;processed_transcript;protein_coding;protein_coding;protein_coding;protein_coding;protein_coding;protein_coding	ENST00000476656.1;ENST00000478620.2;ENST00000620364.5;ENST00000647934.1;ENST00000647964.1;ENST00000648394.1;ENST00000649028.1;ENST00000649918.1;ENST00000650035.1;ENST00000650107.1	-1055;-922;-62;123;743;200;170;614;123;743	LV_RV	LMBRD1
143441	chr6	166463248	166465581	0.011669871987660929	4.277225279938658e-5	0.043491585089874225	cg00117595_TC21	8	RPS6KA2;RPS6KA2-IT1	RPS6KA2;RPS6KA2;RPS6KA2;RPS6KA2;RPS6KA2;RPS6KA2-IT1	protein_coding;protein_coding;protein_coding;protein_coding;protein_coding;lncRNA	ENST00000265678.9;ENST00000405189.7;ENST00000481261.6;ENST00000503859.5;ENST00000510118.5;ENST00000416770.1	161674;76873;79113;396974;396934;-194	LV_RV	RPS6KA2
143441	chr6	166463248	166465581	0.011669871987660929	4.277225279938658e-5	0.043491585089874225	cg00117595_TC21	8	RPS6KA2;RPS6KA2-IT1	RPS6KA2;RPS6KA2;RPS6KA2;RPS6KA2;RPS6KA2;RPS6KA2-IT1	protein_coding;protein_coding;protein_coding;protein_coding;protein_coding;lncRNA	ENST00000265678.9;ENST00000405189.7;ENST00000481261.6;ENST00000503859.5;ENST00000510118.5;ENST00000416770.1	161674;76873;79113;396974;396934;-194	LV_RV	RPS6KA2-IT1
143441	chr6	166463248	166465581	0.011669871987660929	4.277225279938658e-5	0.043491585089874225	cg01819111_TC21	8	RPS6KA2;RPS6KA2-IT1	RPS6KA2;RPS6KA2;RPS6KA2;RPS6KA2;RPS6KA2;RPS6KA2-IT1	protein_coding;protein_coding;protein_coding;protein_coding;protein_coding;lncRNA	ENST00000265678.9;ENST00000405189.7;ENST00000481261.6;ENST00000503859.5;ENST00000510118.5;ENST00000416770.1	161695;76894;79134;396995;396955;-173	LV_RV	RPS6KA2
143441	chr6	166463248	166465581	0.011669871987660929	4.277225279938658e-5	0.043491585089874225	cg01819111_TC21	8	RPS6KA2;RPS6KA2-IT1	RPS6KA2;RPS6KA2;RPS6KA2;RPS6KA2;RPS6KA2;RPS6KA2-IT1	protein_coding;protein_coding;protein_coding;protein_coding;protein_coding;lncRNA	ENST00000265678.9;ENST00000405189.7;ENST00000481261.6;ENST00000503859.5;ENST00000510118.5;ENST00000416770.1	161695;76894;79134;396995;396955;-173	LV_RV	RPS6KA2-IT1
143441	chr6	166463248	166465581	0.011669871987660929	4.277225279938658e-5	0.043491585089874225	cg02287007_TC21	8	RPS6KA2;RPS6KA2-IT1	RPS6KA2;RPS6KA2;RPS6KA2;RPS6KA2;RPS6KA2;RPS6KA2-IT1	protein_coding;protein_coding;protein_coding;protein_coding;protein_coding;lncRNA	ENST00000265678.9;ENST00000405189.7;ENST00000481261.6;ENST00000503859.5;ENST00000510118.5;ENST00000416770.1	163702;78901;81141;399002;398962;1834	LV_RV	RPS6KA2
143441	chr6	166463248	166465581	0.011669871987660929	4.277225279938658e-5	0.043491585089874225	cg02287007_TC21	8	RPS6KA2;RPS6KA2-IT1	RPS6KA2;RPS6KA2;RPS6KA2;RPS6KA2;RPS6KA2;RPS6KA2-IT1	protein_coding;protein_coding;protein_coding;protein_coding;protein_coding;lncRNA	ENST00000265678.9;ENST00000405189.7;ENST00000481261.6;ENST00000503859.5;ENST00000510118.5;ENST00000416770.1	163702;78901;81141;399002;398962;1834	LV_RV	RPS6KA2-IT1
143441	chr6	166463248	166465581	0.011669871987660929	4.277225279938658e-5	0.043491585089874225	cg02289903_BC21	8	RPS6KA2;RPS6KA2-IT1	RPS6KA2;RPS6KA2;RPS6KA2;RPS6KA2;RPS6KA2;RPS6KA2-IT1	protein_coding;protein_coding;protein_coding;protein_coding;protein_coding;lncRNA	ENST00000265678.9;ENST00000405189.7;ENST00000481261.6;ENST00000503859.5;ENST00000510118.5;ENST00000416770.1	164004;79203;81443;399304;399264;2136	LV_RV	RPS6KA2
143441	chr6	166463248	166465581	0.011669871987660929	4.277225279938658e-5	0.043491585089874225	cg02289903_BC21	8	RPS6KA2;RPS6KA2-IT1	RPS6KA2;RPS6KA2;RPS6KA2;RPS6KA2;RPS6KA2;RPS6KA2-IT1	protein_coding;protein_coding;protein_coding;protein_coding;protein_coding;lncRNA	ENST00000265678.9;ENST00000405189.7;ENST00000481261.6;ENST00000503859.5;ENST00000510118.5;ENST00000416770.1	164004;79203;81443;399304;399264;2136	LV_RV	RPS6KA2-IT1
143441	chr6	166463248	166465581	0.011669871987660929	4.277225279938658e-5	0.043491585089874225	cg07253384_BC21	8	RPS6KA2;RPS6KA2-IT1	RPS6KA2;RPS6KA2;RPS6KA2;RPS6KA2;RPS6KA2;RPS6KA2-IT1	protein_coding;protein_coding;protein_coding;protein_coding;protein_coding;lncRNA	ENST00000265678.9;ENST00000405189.7;ENST00000481261.6;ENST00000503859.5;ENST00000510118.5;ENST00000416770.1	163738;78937;81177;399038;398998;1870	LV_RV	RPS6KA2
143441	chr6	166463248	166465581	0.011669871987660929	4.277225279938658e-5	0.043491585089874225	cg07253384_BC21	8	RPS6KA2;RPS6KA2-IT1	RPS6KA2;RPS6KA2;RPS6KA2;RPS6KA2;RPS6KA2;RPS6KA2-IT1	protein_coding;protein_coding;protein_coding;protein_coding;protein_coding;lncRNA	ENST00000265678.9;ENST00000405189.7;ENST00000481261.6;ENST00000503859.5;ENST00000510118.5;ENST00000416770.1	163738;78937;81177;399038;398998;1870	LV_RV	RPS6KA2-IT1
143441	chr6	166463248	166465581	0.011669871987660929	4.277225279938658e-5	0.043491585089874225	cg10664406_BC21	8	RPS6KA2;RPS6KA2-IT1	RPS6KA2;RPS6KA2;RPS6KA2;RPS6KA2;RPS6KA2;RPS6KA2-IT1	protein_coding;protein_coding;protein_coding;protein_coding;protein_coding;lncRNA	ENST00000265678.9;ENST00000405189.7;ENST00000481261.6;ENST00000503859.5;ENST00000510118.5;ENST00000416770.1	162058;77257;79497;397358;397318;190	LV_RV	RPS6KA2
143441	chr6	166463248	166465581	0.011669871987660929	4.277225279938658e-5	0.043491585089874225	cg10664406_BC21	8	RPS6KA2;RPS6KA2-IT1	RPS6KA2;RPS6KA2;RPS6KA2;RPS6KA2;RPS6KA2;RPS6KA2-IT1	protein_coding;protein_coding;protein_coding;protein_coding;protein_coding;lncRNA	ENST00000265678.9;ENST00000405189.7;ENST00000481261.6;ENST00000503859.5;ENST00000510118.5;ENST00000416770.1	162058;77257;79497;397358;397318;190	LV_RV	RPS6KA2-IT1
143441	chr6	166463248	166465581	0.011669871987660929	4.277225279938658e-5	0.043491585089874225	cg11744817_TC21	8	RPS6KA2;RPS6KA2-IT1	RPS6KA2;RPS6KA2;RPS6KA2;RPS6KA2;RPS6KA2;RPS6KA2-IT1	protein_coding;protein_coding;protein_coding;protein_coding;protein_coding;lncRNA	ENST00000265678.9;ENST00000405189.7;ENST00000481261.6;ENST00000503859.5;ENST00000510118.5;ENST00000416770.1	163914;79113;81353;399214;399174;2046	LV_RV	RPS6KA2
143441	chr6	166463248	166465581	0.011669871987660929	4.277225279938658e-5	0.043491585089874225	cg11744817_TC21	8	RPS6KA2;RPS6KA2-IT1	RPS6KA2;RPS6KA2;RPS6KA2;RPS6KA2;RPS6KA2;RPS6KA2-IT1	protein_coding;protein_coding;protein_coding;protein_coding;protein_coding;lncRNA	ENST00000265678.9;ENST00000405189.7;ENST00000481261.6;ENST00000503859.5;ENST00000510118.5;ENST00000416770.1	163914;79113;81353;399214;399174;2046	LV_RV	RPS6KA2-IT1
143441	chr6	166463248	166465581	0.011669871987660929	4.277225279938658e-5	0.043491585089874225	cg14145365_TC21	8	RPS6KA2;RPS6KA2-IT1	RPS6KA2;RPS6KA2;RPS6KA2;RPS6KA2;RPS6KA2;RPS6KA2-IT1	protein_coding;protein_coding;protein_coding;protein_coding;protein_coding;lncRNA	ENST00000265678.9;ENST00000405189.7;ENST00000481261.6;ENST00000503859.5;ENST00000510118.5;ENST00000416770.1	161672;76871;79111;396972;396932;-196	LV_RV	RPS6KA2
143441	chr6	166463248	166465581	0.011669871987660929	4.277225279938658e-5	0.043491585089874225	cg14145365_TC21	8	RPS6KA2;RPS6KA2-IT1	RPS6KA2;RPS6KA2;RPS6KA2;RPS6KA2;RPS6KA2;RPS6KA2-IT1	protein_coding;protein_coding;protein_coding;protein_coding;protein_coding;lncRNA	ENST00000265678.9;ENST00000405189.7;ENST00000481261.6;ENST00000503859.5;ENST00000510118.5;ENST00000416770.1	161672;76871;79111;396972;396932;-196	LV_RV	RPS6KA2-IT1
145721	chr7	1296744	1297718	-0.0365185405043555	8.151139877701366e-6	0.0174395172018722	cg00095859_TC11	8	NA	NA	NA	NA	NA	LV_RV	NA
145721	chr7	1296744	1297718	-0.0365185405043555	8.151139877701366e-6	0.0174395172018722	cg00095859_TC12	8	NA	NA	NA	NA	NA	LV_RV	NA
145721	chr7	1296744	1297718	-0.0365185405043555	8.151139877701366e-6	0.0174395172018722	cg00095859_TC13	8	NA	NA	NA	NA	NA	LV_RV	NA
145721	chr7	1296744	1297718	-0.0365185405043555	8.151139877701366e-6	0.0174395172018722	cg03268063_BC21	8	NA	NA	NA	NA	NA	LV_RV	NA
145721	chr7	1296744	1297718	-0.0365185405043555	8.151139877701366e-6	0.0174395172018722	cg12921647_BC11	8	NA	NA	NA	NA	NA	LV_RV	NA
145721	chr7	1296744	1297718	-0.0365185405043555	8.151139877701366e-6	0.0174395172018722	cg15545410_BC11	8	NA	NA	NA	NA	NA	LV_RV	NA
145721	chr7	1296744	1297718	-0.0365185405043555	8.151139877701366e-6	0.0174395172018722	cg18784903_BC21	8	NA	NA	NA	NA	NA	LV_RV	NA
145721	chr7	1296744	1297718	-0.0365185405043555	8.151139877701366e-6	0.0174395172018722	cg24295423_BC21	8	NA	NA	NA	NA	NA	LV_RV	NA
155608	chr7	94657050	94657339	-0.001847207740863146	1.5185658999868143e-5	0.02505820753442377	cg04521244_BC21	11	PEG10;SGCE	PEG10;PEG10;PEG10;PEG10;PEG10;PEG10;PEG10;PEG10;SGCE;SGCE;SGCE;SGCE;SGCE;SGCE;SGCE;SGCE;SGCE;SGCE;SGCE;SGCE;SGCE;SGCE;SGCE;SGCE;SGCE;SGCE;SGCE;SGCE;SGCE;SGCE;SGCE;SGCE;SGCE;SGCE;SGCE;SGCE;SGCE;SGCE;SGCE;SGCE;SGCE;SGCE;SGCE;SGCE;SGCE;SGCE;SGCE;SGCE;SGCE;SGCE;SGCE;SGCE;SGCE;SGCE;SGCE;SGCE;SGCE;SGCE;SGCE;SGCE;SGCE;SGCE;SGCE;SGCE;SGCE;SGCE;SGCE;SGCE;SGCE;SGCE;SGCE;SGCE;SGCE;SGCE;SGCE;SGCE;SGCE;SGCE;SGCE	processed_transcript;protein_coding;protein_coding;protein_coding;protein_coding;protein_coding;protein_coding;protein_coding;nonsense_mediated_decay;nonsense_mediated_decay;nonsense_mediated_decay;nonsense_mediated_decay;nonsense_mediated_decay;nonsense_mediated_decay;nonsense_mediated_decay;nonsense_mediated_decay;nonsense_mediated_decay;nonsense_mediated_decay;nonsense_mediated_decay;nonsense_mediated_decay;nonsense_mediated_decay;nonsense_mediated_decay;nonsense_mediated_decay;nonsense_mediated_decay;nonsense_mediated_decay;nonsense_mediated_decay;processed_transcript;protein_coding;protein_coding;protein_coding;protein_coding;protein_coding;protein_coding;protein_coding;protein_coding;protein_coding;protein_coding;protein_coding;protein_coding;protein_coding;protein_coding;protein_coding;protein_coding;protein_coding;protein_coding;protein_coding;protein_coding;protein_coding;protein_coding;protein_coding;protein_coding;protein_coding;protein_coding;protein_coding;protein_coding;protein_coding;protein_coding;protein_coding;protein_coding;protein_coding;protein_coding;protein_coding;protein_coding;protein_coding;protein_coding;protein_coding;protein_coding;protein_coding;protein_coding;retained_intron;retained_intron;retained_intron;retained_intron;retained_intron;retained_intron;retained_intron;retained_intron;retained_intron;retained_intron	ENST00000493935.1;ENST00000482108.1;ENST00000488574.5;ENST00000612748.1;ENST00000612941.2;ENST00000613043.1;ENST00000615790.5;ENST00000617526.4;ENST00000425444.2;ENST00000450385.6;ENST00000642169.1;ENST00000642638.1;ENST00000643041.1;ENST00000643206.1;ENST00000643605.1;ENST00000643610.1;ENST00000644087.1;ENST00000644201.1;ENST00000644639.1;ENST00000645920.1;ENST00000646301.1;ENST00000646434.1;ENST00000646466.1;ENST00000646559.1;ENST00000646600.1;ENST00000646682.1;ENST00000644924.1;ENST00000415788.3;ENST00000428696.7;ENST00000437425.7;ENST00000445866.7;ENST00000447873.6;ENST00000642394.1;ENST00000642441.1;ENST00000642707.1;ENST00000642933.1;ENST00000643020.1;ENST00000643128.1;ENST00000643193.1;ENST00000643272.1;ENST00000643903.1;ENST00000644116.1;ENST00000644122.1;ENST00000644375.1;ENST00000644551.1;ENST00000644609.1;ENST00000644681.1;ENST00000644682.1;ENST00000644816.1;ENST00000645101.1;ENST00000645109.1;ENST00000645262.1;ENST00000645445.1;ENST00000645535.1;ENST00000645725.1;ENST00000646098.1;ENST00000646119.1;ENST00000646137.1;ENST00000646265.1;ENST00000646489.1;ENST00000646879.1;ENST00000646943.1;ENST00000647018.1;ENST00000647048.1;ENST00000647096.1;ENST00000647110.1;ENST00000647334.1;ENST00000647351.1;ENST00000648936.2;ENST00000642353.1;ENST00000642564.1;ENST00000642754.1;ENST00000642759.1;ENST00000642904.1;ENST00000643714.1;ENST00000645390.1;ENST00000645579.1;ENST00000646761.1;ENST00000646910.1	749;794;749;749;573;735;573;573;-977;-971;-971;-991;-966;-970;-952;-965;-971;-1038;-993;-990;-1109;-1022;-969;-945;-932;-953;-1079;-932;-1013;-941;-972;-911;-999;-969;-982;-977;-1073;-973;-943;-953;-921;-971;-913;-908;-932;-958;-546;-1067;-911;-972;-982;-1017;-1022;-570;-994;-949;-1046;-952;-1039;-978;-969;-992;-966;-1073;-1002;-1125;-1022;-992;-985;-1049;-1028;-952;-931;-932;-952;-966;-952;-953;-987	LV_RV	PEG10
155608	chr7	94657050	94657339	-0.001847207740863146	1.5185658999868143e-5	0.02505820753442377	cg04521244_BC21	11	PEG10;SGCE	PEG10;PEG10;PEG10;PEG10;PEG10;PEG10;PEG10;PEG10;SGCE;SGCE;SGCE;SGCE;SGCE;SGCE;SGCE;SGCE;SGCE;SGCE;SGCE;SGCE;SGCE;SGCE;SGCE;SGCE;SGCE;SGCE;SGCE;SGCE;SGCE;SGCE;SGCE;SGCE;SGCE;SGCE;SGCE;SGCE;SGCE;SGCE;SGCE;SGCE;SGCE;SGCE;SGCE;SGCE;SGCE;SGCE;SGCE;SGCE;SGCE;SGCE;SGCE;SGCE;SGCE;SGCE;SGCE;SGCE;SGCE;SGCE;SGCE;SGCE;SGCE;SGCE;SGCE;SGCE;SGCE;SGCE;SGCE;SGCE;SGCE;SGCE;SGCE;SGCE;SGCE;SGCE;SGCE;SGCE;SGCE;SGCE;SGCE	processed_transcript;protein_coding;protein_coding;protein_coding;protein_coding;protein_coding;protein_coding;protein_coding;nonsense_mediated_decay;nonsense_mediated_decay;nonsense_mediated_decay;nonsense_mediated_decay;nonsense_mediated_decay;nonsense_mediated_decay;nonsense_mediated_decay;nonsense_mediated_decay;nonsense_mediated_decay;nonsense_mediated_decay;nonsense_mediated_decay;nonsense_mediated_decay;nonsense_mediated_decay;nonsense_mediated_decay;nonsense_mediated_decay;nonsense_mediated_decay;nonsense_mediated_decay;nonsense_mediated_decay;processed_transcript;protein_coding;protein_coding;protein_coding;protein_coding;protein_coding;protein_coding;protein_coding;protein_coding;protein_coding;protein_coding;protein_coding;protein_coding;protein_coding;protein_coding;protein_coding;protein_coding;protein_coding;protein_coding;protein_coding;protein_coding;protein_coding;protein_coding;protein_coding;protein_coding;protein_coding;protein_coding;protein_coding;protein_coding;protein_coding;protein_coding;protein_coding;protein_coding;protein_coding;protein_coding;protein_coding;protein_coding;protein_coding;protein_coding;protein_coding;protein_coding;protein_coding;protein_coding;retained_intron;retained_intron;retained_intron;retained_intron;retained_intron;retained_intron;retained_intron;retained_intron;retained_intron;retained_intron	ENST00000493935.1;ENST00000482108.1;ENST00000488574.5;ENST00000612748.1;ENST00000612941.2;ENST00000613043.1;ENST00000615790.5;ENST00000617526.4;ENST00000425444.2;ENST00000450385.6;ENST00000642169.1;ENST00000642638.1;ENST00000643041.1;ENST00000643206.1;ENST00000643605.1;ENST00000643610.1;ENST00000644087.1;ENST00000644201.1;ENST00000644639.1;ENST00000645920.1;ENST00000646301.1;ENST00000646434.1;ENST00000646466.1;ENST00000646559.1;ENST00000646600.1;ENST00000646682.1;ENST00000644924.1;ENST00000415788.3;ENST00000428696.7;ENST00000437425.7;ENST00000445866.7;ENST00000447873.6;ENST00000642394.1;ENST00000642441.1;ENST00000642707.1;ENST00000642933.1;ENST00000643020.1;ENST00000643128.1;ENST00000643193.1;ENST00000643272.1;ENST00000643903.1;ENST00000644116.1;ENST00000644122.1;ENST00000644375.1;ENST00000644551.1;ENST00000644609.1;ENST00000644681.1;ENST00000644682.1;ENST00000644816.1;ENST00000645101.1;ENST00000645109.1;ENST00000645262.1;ENST00000645445.1;ENST00000645535.1;ENST00000645725.1;ENST00000646098.1;ENST00000646119.1;ENST00000646137.1;ENST00000646265.1;ENST00000646489.1;ENST00000646879.1;ENST00000646943.1;ENST00000647018.1;ENST00000647048.1;ENST00000647096.1;ENST00000647110.1;ENST00000647334.1;ENST00000647351.1;ENST00000648936.2;ENST00000642353.1;ENST00000642564.1;ENST00000642754.1;ENST00000642759.1;ENST00000642904.1;ENST00000643714.1;ENST00000645390.1;ENST00000645579.1;ENST00000646761.1;ENST00000646910.1	749;794;749;749;573;735;573;573;-977;-971;-971;-991;-966;-970;-952;-965;-971;-1038;-993;-990;-1109;-1022;-969;-945;-932;-953;-1079;-932;-1013;-941;-972;-911;-999;-969;-982;-977;-1073;-973;-943;-953;-921;-971;-913;-908;-932;-958;-546;-1067;-911;-972;-982;-1017;-1022;-570;-994;-949;-1046;-952;-1039;-978;-969;-992;-966;-1073;-1002;-1125;-1022;-992;-985;-1049;-1028;-952;-931;-932;-952;-966;-952;-953;-987	LV_RV	SGCE
155608	chr7	94657050	94657339	-0.001847207740863146	1.5185658999868143e-5	0.02505820753442377	cg04634483_BC21	11	PEG10;SGCE	PEG10;PEG10;PEG10;PEG10;PEG10;PEG10;PEG10;PEG10;SGCE;SGCE;SGCE;SGCE;SGCE;SGCE;SGCE;SGCE;SGCE;SGCE;SGCE;SGCE;SGCE;SGCE;SGCE;SGCE;SGCE;SGCE;SGCE;SGCE;SGCE;SGCE;SGCE;SGCE;SGCE;SGCE;SGCE;SGCE;SGCE;SGCE;SGCE;SGCE;SGCE;SGCE;SGCE;SGCE;SGCE;SGCE;SGCE;SGCE;SGCE;SGCE;SGCE;SGCE;SGCE;SGCE;SGCE;SGCE;SGCE;SGCE;SGCE;SGCE;SGCE;SGCE;SGCE;SGCE;SGCE;SGCE;SGCE;SGCE;SGCE;SGCE;SGCE;SGCE;SGCE;SGCE;SGCE;SGCE;SGCE;SGCE;SGCE	processed_transcript;protein_coding;protein_coding;protein_coding;protein_coding;protein_coding;protein_coding;protein_coding;nonsense_mediated_decay;nonsense_mediated_decay;nonsense_mediated_decay;nonsense_mediated_decay;nonsense_mediated_decay;nonsense_mediated_decay;nonsense_mediated_decay;nonsense_mediated_decay;nonsense_mediated_decay;nonsense_mediated_decay;nonsense_mediated_decay;nonsense_mediated_decay;nonsense_mediated_decay;nonsense_mediated_decay;nonsense_mediated_decay;nonsense_mediated_decay;nonsense_mediated_decay;nonsense_mediated_decay;processed_transcript;protein_coding;protein_coding;protein_coding;protein_coding;protein_coding;protein_coding;protein_coding;protein_coding;protein_coding;protein_coding;protein_coding;protein_coding;protein_coding;protein_coding;protein_coding;protein_coding;protein_coding;protein_coding;protein_coding;protein_coding;protein_coding;protein_coding;protein_coding;protein_coding;protein_coding;protein_coding;protein_coding;protein_coding;protein_coding;protein_coding;protein_coding;protein_coding;protein_coding;protein_coding;protein_coding;protein_coding;protein_coding;protein_coding;protein_coding;protein_coding;protein_coding;protein_coding;retained_intron;retained_intron;retained_intron;retained_intron;retained_intron;retained_intron;retained_intron;retained_intron;retained_intron;retained_intron	ENST00000493935.1;ENST00000482108.1;ENST00000488574.5;ENST00000612748.1;ENST00000612941.2;ENST00000613043.1;ENST00000615790.5;ENST00000617526.4;ENST00000425444.2;ENST00000450385.6;ENST00000642169.1;ENST00000642638.1;ENST00000643041.1;ENST00000643206.1;ENST00000643605.1;ENST00000643610.1;ENST00000644087.1;ENST00000644201.1;ENST00000644639.1;ENST00000645920.1;ENST00000646301.1;ENST00000646434.1;ENST00000646466.1;ENST00000646559.1;ENST00000646600.1;ENST00000646682.1;ENST00000644924.1;ENST00000415788.3;ENST00000428696.7;ENST00000437425.7;ENST00000445866.7;ENST00000447873.6;ENST00000642394.1;ENST00000642441.1;ENST00000642707.1;ENST00000642933.1;ENST00000643020.1;ENST00000643128.1;ENST00000643193.1;ENST00000643272.1;ENST00000643903.1;ENST00000644116.1;ENST00000644122.1;ENST00000644375.1;ENST00000644551.1;ENST00000644609.1;ENST00000644681.1;ENST00000644682.1;ENST00000644816.1;ENST00000645101.1;ENST00000645109.1;ENST00000645262.1;ENST00000645445.1;ENST00000645535.1;ENST00000645725.1;ENST00000646098.1;ENST00000646119.1;ENST00000646137.1;ENST00000646265.1;ENST00000646489.1;ENST00000646879.1;ENST00000646943.1;ENST00000647018.1;ENST00000647048.1;ENST00000647096.1;ENST00000647110.1;ENST00000647334.1;ENST00000647351.1;ENST00000648936.2;ENST00000642353.1;ENST00000642564.1;ENST00000642754.1;ENST00000642759.1;ENST00000642904.1;ENST00000643714.1;ENST00000645390.1;ENST00000645579.1;ENST00000646761.1;ENST00000646910.1	950;995;950;950;774;936;774;774;-1178;-1172;-1172;-1192;-1167;-1171;-1153;-1166;-1172;-1239;-1194;-1191;-1310;-1223;-1170;-1146;-1133;-1154;-1280;-1133;-1214;-1142;-1173;-1112;-1200;-1170;-1183;-1178;-1274;-1174;-1144;-1154;-1122;-1172;-1114;-1109;-1133;-1159;-747;-1268;-1112;-1173;-1183;-1218;-1223;-771;-1195;-1150;-1247;-1153;-1240;-1179;-1170;-1193;-1167;-1274;-1203;-1326;-1223;-1193;-1186;-1250;-1229;-1153;-1132;-1133;-1153;-1167;-1153;-1154;-1188	LV_RV	PEG10
155608	chr7	94657050	94657339	-0.001847207740863146	1.5185658999868143e-5	0.02505820753442377	cg04634483_BC21	11	PEG10;SGCE	PEG10;PEG10;PEG10;PEG10;PEG10;PEG10;PEG10;PEG10;SGCE;SGCE;SGCE;SGCE;SGCE;SGCE;SGCE;SGCE;SGCE;SGCE;SGCE;SGCE;SGCE;SGCE;SGCE;SGCE;SGCE;SGCE;SGCE;SGCE;SGCE;SGCE;SGCE;SGCE;SGCE;SGCE;SGCE;SGCE;SGCE;SGCE;SGCE;SGCE;SGCE;SGCE;SGCE;SGCE;SGCE;SGCE;SGCE;SGCE;SGCE;SGCE;SGCE;SGCE;SGCE;SGCE;SGCE;SGCE;SGCE;SGCE;SGCE;SGCE;SGCE;SGCE;SGCE;SGCE;SGCE;SGCE;SGCE;SGCE;SGCE;SGCE;SGCE;SGCE;SGCE;SGCE;SGCE;SGCE;SGCE;SGCE;SGCE	processed_transcript;protein_coding;protein_coding;protein_coding;protein_coding;protein_coding;protein_coding;protein_coding;nonsense_mediated_decay;nonsense_mediated_decay;nonsense_mediated_decay;nonsense_mediated_decay;nonsense_mediated_decay;nonsense_mediated_decay;nonsense_mediated_decay;nonsense_mediated_decay;nonsense_mediated_decay;nonsense_mediated_decay;nonsense_mediated_decay;nonsense_mediated_decay;nonsense_mediated_decay;nonsense_mediated_decay;nonsense_mediated_decay;nonsense_mediated_decay;nonsense_mediated_decay;nonsense_mediated_decay;processed_transcript;protein_coding;protein_coding;protein_coding;protein_coding;protein_coding;protein_coding;protein_coding;protein_coding;protein_coding;protein_coding;protein_coding;protein_coding;protein_coding;protein_coding;protein_coding;protein_coding;protein_coding;protein_coding;protein_coding;protein_coding;protein_coding;protein_coding;protein_coding;protein_coding;protein_coding;protein_coding;protein_coding;protein_coding;protein_coding;protein_coding;protein_coding;protein_coding;protein_coding;protein_coding;protein_coding;protein_coding;protein_coding;protein_coding;protein_coding;protein_coding;protein_coding;protein_coding;retained_intron;retained_intron;retained_intron;retained_intron;retained_intron;retained_intron;retained_intron;retained_intron;retained_intron;retained_intron	ENST00000493935.1;ENST00000482108.1;ENST00000488574.5;ENST00000612748.1;ENST00000612941.2;ENST00000613043.1;ENST00000615790.5;ENST00000617526.4;ENST00000425444.2;ENST00000450385.6;ENST00000642169.1;ENST00000642638.1;ENST00000643041.1;ENST00000643206.1;ENST00000643605.1;ENST00000643610.1;ENST00000644087.1;ENST00000644201.1;ENST00000644639.1;ENST00000645920.1;ENST00000646301.1;ENST00000646434.1;ENST00000646466.1;ENST00000646559.1;ENST00000646600.1;ENST00000646682.1;ENST00000644924.1;ENST00000415788.3;ENST00000428696.7;ENST00000437425.7;ENST00000445866.7;ENST00000447873.6;ENST00000642394.1;ENST00000642441.1;ENST00000642707.1;ENST00000642933.1;ENST00000643020.1;ENST00000643128.1;ENST00000643193.1;ENST00000643272.1;ENST00000643903.1;ENST00000644116.1;ENST00000644122.1;ENST00000644375.1;ENST00000644551.1;ENST00000644609.1;ENST00000644681.1;ENST00000644682.1;ENST00000644816.1;ENST00000645101.1;ENST00000645109.1;ENST00000645262.1;ENST00000645445.1;ENST00000645535.1;ENST00000645725.1;ENST00000646098.1;ENST00000646119.1;ENST00000646137.1;ENST00000646265.1;ENST00000646489.1;ENST00000646879.1;ENST00000646943.1;ENST00000647018.1;ENST00000647048.1;ENST00000647096.1;ENST00000647110.1;ENST00000647334.1;ENST00000647351.1;ENST00000648936.2;ENST00000642353.1;ENST00000642564.1;ENST00000642754.1;ENST00000642759.1;ENST00000642904.1;ENST00000643714.1;ENST00000645390.1;ENST00000645579.1;ENST00000646761.1;ENST00000646910.1	950;995;950;950;774;936;774;774;-1178;-1172;-1172;-1192;-1167;-1171;-1153;-1166;-1172;-1239;-1194;-1191;-1310;-1223;-1170;-1146;-1133;-1154;-1280;-1133;-1214;-1142;-1173;-1112;-1200;-1170;-1183;-1178;-1274;-1174;-1144;-1154;-1122;-1172;-1114;-1109;-1133;-1159;-747;-1268;-1112;-1173;-1183;-1218;-1223;-771;-1195;-1150;-1247;-1153;-1240;-1179;-1170;-1193;-1167;-1274;-1203;-1326;-1223;-1193;-1186;-1250;-1229;-1153;-1132;-1133;-1153;-1167;-1153;-1154;-1188	LV_RV	SGCE
155608	chr7	94657050	94657339	-0.001847207740863146	1.5185658999868143e-5	0.02505820753442377	cg05096321_TC11	11	PEG10;SGCE	PEG10;PEG10;PEG10;PEG10;PEG10;PEG10;PEG10;PEG10;SGCE;SGCE;SGCE;SGCE;SGCE;SGCE;SGCE;SGCE;SGCE;SGCE;SGCE;SGCE;SGCE;SGCE;SGCE;SGCE;SGCE;SGCE;SGCE;SGCE;SGCE;SGCE;SGCE;SGCE;SGCE;SGCE;SGCE;SGCE;SGCE;SGCE;SGCE;SGCE;SGCE;SGCE;SGCE;SGCE;SGCE;SGCE;SGCE;SGCE;SGCE;SGCE;SGCE;SGCE;SGCE;SGCE;SGCE;SGCE;SGCE;SGCE;SGCE;SGCE;SGCE;SGCE;SGCE;SGCE;SGCE;SGCE;SGCE;SGCE;SGCE;SGCE;SGCE;SGCE;SGCE;SGCE;SGCE;SGCE;SGCE;SGCE;SGCE	processed_transcript;protein_coding;protein_coding;protein_coding;protein_coding;protein_coding;protein_coding;protein_coding;nonsense_mediated_decay;nonsense_mediated_decay;nonsense_mediated_decay;nonsense_mediated_decay;nonsense_mediated_decay;nonsense_mediated_decay;nonsense_mediated_decay;nonsense_mediated_decay;nonsense_mediated_decay;nonsense_mediated_decay;nonsense_mediated_decay;nonsense_mediated_decay;nonsense_mediated_decay;nonsense_mediated_decay;nonsense_mediated_decay;nonsense_mediated_decay;nonsense_mediated_decay;nonsense_mediated_decay;processed_transcript;protein_coding;protein_coding;protein_coding;protein_coding;protein_coding;protein_coding;protein_coding;protein_coding;protein_coding;protein_coding;protein_coding;protein_coding;protein_coding;protein_coding;protein_coding;protein_coding;protein_coding;protein_coding;protein_coding;protein_coding;protein_coding;protein_coding;protein_coding;protein_coding;protein_coding;protein_coding;protein_coding;protein_coding;protein_coding;protein_coding;protein_coding;protein_coding;protein_coding;protein_coding;protein_coding;protein_coding;protein_coding;protein_coding;protein_coding;protein_coding;protein_coding;protein_coding;retained_intron;retained_intron;retained_intron;retained_intron;retained_intron;retained_intron;retained_intron;retained_intron;retained_intron;retained_intron	ENST00000493935.1;ENST00000482108.1;ENST00000488574.5;ENST00000612748.1;ENST00000612941.2;ENST00000613043.1;ENST00000615790.5;ENST00000617526.4;ENST00000425444.2;ENST00000450385.6;ENST00000642169.1;ENST00000642638.1;ENST00000643041.1;ENST00000643206.1;ENST00000643605.1;ENST00000643610.1;ENST00000644087.1;ENST00000644201.1;ENST00000644639.1;ENST00000645920.1;ENST00000646301.1;ENST00000646434.1;ENST00000646466.1;ENST00000646559.1;ENST00000646600.1;ENST00000646682.1;ENST00000644924.1;ENST00000415788.3;ENST00000428696.7;ENST00000437425.7;ENST00000445866.7;ENST00000447873.6;ENST00000642394.1;ENST00000642441.1;ENST00000642707.1;ENST00000642933.1;ENST00000643020.1;ENST00000643128.1;ENST00000643193.1;ENST00000643272.1;ENST00000643903.1;ENST00000644116.1;ENST00000644122.1;ENST00000644375.1;ENST00000644551.1;ENST00000644609.1;ENST00000644681.1;ENST00000644682.1;ENST00000644816.1;ENST00000645101.1;ENST00000645109.1;ENST00000645262.1;ENST00000645445.1;ENST00000645535.1;ENST00000645725.1;ENST00000646098.1;ENST00000646119.1;ENST00000646137.1;ENST00000646265.1;ENST00000646489.1;ENST00000646879.1;ENST00000646943.1;ENST00000647018.1;ENST00000647048.1;ENST00000647096.1;ENST00000647110.1;ENST00000647334.1;ENST00000647351.1;ENST00000648936.2;ENST00000642353.1;ENST00000642564.1;ENST00000642754.1;ENST00000642759.1;ENST00000642904.1;ENST00000643714.1;ENST00000645390.1;ENST00000645579.1;ENST00000646761.1;ENST00000646910.1	829;874;829;829;653;815;653;653;-1057;-1051;-1051;-1071;-1046;-1050;-1032;-1045;-1051;-1118;-1073;-1070;-1189;-1102;-1049;-1025;-1012;-1033;-1159;-1012;-1093;-1021;-1052;-991;-1079;-1049;-1062;-1057;-1153;-1053;-1023;-1033;-1001;-1051;-993;-988;-1012;-1038;-626;-1147;-991;-1052;-1062;-1097;-1102;-650;-1074;-1029;-1126;-1032;-1119;-1058;-1049;-1072;-1046;-1153;-1082;-1205;-1102;-1072;-1065;-1129;-1108;-1032;-1011;-1012;-1032;-1046;-1032;-1033;-1067	LV_RV	PEG10
155608	chr7	94657050	94657339	-0.001847207740863146	1.5185658999868143e-5	0.02505820753442377	cg05096321_TC11	11	PEG10;SGCE	PEG10;PEG10;PEG10;PEG10;PEG10;PEG10;PEG10;PEG10;SGCE;SGCE;SGCE;SGCE;SGCE;SGCE;SGCE;SGCE;SGCE;SGCE;SGCE;SGCE;SGCE;SGCE;SGCE;SGCE;SGCE;SGCE;SGCE;SGCE;SGCE;SGCE;SGCE;SGCE;SGCE;SGCE;SGCE;SGCE;SGCE;SGCE;SGCE;SGCE;SGCE;SGCE;SGCE;SGCE;SGCE;SGCE;SGCE;SGCE;SGCE;SGCE;SGCE;SGCE;SGCE;SGCE;SGCE;SGCE;SGCE;SGCE;SGCE;SGCE;SGCE;SGCE;SGCE;SGCE;SGCE;SGCE;SGCE;SGCE;SGCE;SGCE;SGCE;SGCE;SGCE;SGCE;SGCE;SGCE;SGCE;SGCE;SGCE	processed_transcript;protein_coding;protein_coding;protein_coding;protein_coding;protein_coding;protein_coding;protein_coding;nonsense_mediated_decay;nonsense_mediated_decay;nonsense_mediated_decay;nonsense_mediated_decay;nonsense_mediated_decay;nonsense_mediated_decay;nonsense_mediated_decay;nonsense_mediated_decay;nonsense_mediated_decay;nonsense_mediated_decay;nonsense_mediated_decay;nonsense_mediated_decay;nonsense_mediated_decay;nonsense_mediated_decay;nonsense_mediated_decay;nonsense_mediated_decay;nonsense_mediated_decay;nonsense_mediated_decay;processed_transcript;protein_coding;protein_coding;protein_coding;protein_coding;protein_coding;protein_coding;protein_coding;protein_coding;protein_coding;protein_coding;protein_coding;protein_coding;protein_coding;protein_coding;protein_coding;protein_coding;protein_coding;protein_coding;protein_coding;protein_coding;protein_coding;protein_coding;protein_coding;protein_coding;protein_coding;protein_coding;protein_coding;protein_coding;protein_coding;protein_coding;protein_coding;protein_coding;protein_coding;protein_coding;protein_coding;protein_coding;protein_coding;protein_coding;protein_coding;protein_coding;protein_coding;protein_coding;retained_intron;retained_intron;retained_intron;retained_intron;retained_intron;retained_intron;retained_intron;retained_intron;retained_intron;retained_intron	ENST00000493935.1;ENST00000482108.1;ENST00000488574.5;ENST00000612748.1;ENST00000612941.2;ENST00000613043.1;ENST00000615790.5;ENST00000617526.4;ENST00000425444.2;ENST00000450385.6;ENST00000642169.1;ENST00000642638.1;ENST00000643041.1;ENST00000643206.1;ENST00000643605.1;ENST00000643610.1;ENST00000644087.1;ENST00000644201.1;ENST00000644639.1;ENST00000645920.1;ENST00000646301.1;ENST00000646434.1;ENST00000646466.1;ENST00000646559.1;ENST00000646600.1;ENST00000646682.1;ENST00000644924.1;ENST00000415788.3;ENST00000428696.7;ENST00000437425.7;ENST00000445866.7;ENST00000447873.6;ENST00000642394.1;ENST00000642441.1;ENST00000642707.1;ENST00000642933.1;ENST00000643020.1;ENST00000643128.1;ENST00000643193.1;ENST00000643272.1;ENST00000643903.1;ENST00000644116.1;ENST00000644122.1;ENST00000644375.1;ENST00000644551.1;ENST00000644609.1;ENST00000644681.1;ENST00000644682.1;ENST00000644816.1;ENST00000645101.1;ENST00000645109.1;ENST00000645262.1;ENST00000645445.1;ENST00000645535.1;ENST00000645725.1;ENST00000646098.1;ENST00000646119.1;ENST00000646137.1;ENST00000646265.1;ENST00000646489.1;ENST00000646879.1;ENST00000646943.1;ENST00000647018.1;ENST00000647048.1;ENST00000647096.1;ENST00000647110.1;ENST00000647334.1;ENST00000647351.1;ENST00000648936.2;ENST00000642353.1;ENST00000642564.1;ENST00000642754.1;ENST00000642759.1;ENST00000642904.1;ENST00000643714.1;ENST00000645390.1;ENST00000645579.1;ENST00000646761.1;ENST00000646910.1	829;874;829;829;653;815;653;653;-1057;-1051;-1051;-1071;-1046;-1050;-1032;-1045;-1051;-1118;-1073;-1070;-1189;-1102;-1049;-1025;-1012;-1033;-1159;-1012;-1093;-1021;-1052;-991;-1079;-1049;-1062;-1057;-1153;-1053;-1023;-1033;-1001;-1051;-993;-988;-1012;-1038;-626;-1147;-991;-1052;-1062;-1097;-1102;-650;-1074;-1029;-1126;-1032;-1119;-1058;-1049;-1072;-1046;-1153;-1082;-1205;-1102;-1072;-1065;-1129;-1108;-1032;-1011;-1012;-1032;-1046;-1032;-1033;-1067	LV_RV	SGCE
155608	chr7	94657050	94657339	-0.001847207740863146	1.5185658999868143e-5	0.02505820753442377	cg06695761_TC21	11	PEG10;SGCE	PEG10;PEG10;PEG10;PEG10;PEG10;PEG10;PEG10;PEG10;SGCE;SGCE;SGCE;SGCE;SGCE;SGCE;SGCE;SGCE;SGCE;SGCE;SGCE;SGCE;SGCE;SGCE;SGCE;SGCE;SGCE;SGCE;SGCE;SGCE;SGCE;SGCE;SGCE;SGCE;SGCE;SGCE;SGCE;SGCE;SGCE;SGCE;SGCE;SGCE;SGCE;SGCE;SGCE;SGCE;SGCE;SGCE;SGCE;SGCE;SGCE;SGCE;SGCE;SGCE;SGCE;SGCE;SGCE;SGCE;SGCE;SGCE;SGCE;SGCE;SGCE;SGCE;SGCE;SGCE;SGCE;SGCE;SGCE;SGCE;SGCE;SGCE;SGCE;SGCE;SGCE;SGCE;SGCE;SGCE;SGCE;SGCE;SGCE	processed_transcript;protein_coding;protein_coding;protein_coding;protein_coding;protein_coding;protein_coding;protein_coding;nonsense_mediated_decay;nonsense_mediated_decay;nonsense_mediated_decay;nonsense_mediated_decay;nonsense_mediated_decay;nonsense_mediated_decay;nonsense_mediated_decay;nonsense_mediated_decay;nonsense_mediated_decay;nonsense_mediated_decay;nonsense_mediated_decay;nonsense_mediated_decay;nonsense_mediated_decay;nonsense_mediated_decay;nonsense_mediated_decay;nonsense_mediated_decay;nonsense_mediated_decay;nonsense_mediated_decay;processed_transcript;protein_coding;protein_coding;protein_coding;protein_coding;protein_coding;protein_coding;protein_coding;protein_coding;protein_coding;protein_coding;protein_coding;protein_coding;protein_coding;protein_coding;protein_coding;protein_coding;protein_coding;protein_coding;protein_coding;protein_coding;protein_coding;protein_coding;protein_coding;protein_coding;protein_coding;protein_coding;protein_coding;protein_coding;protein_coding;protein_coding;protein_coding;protein_coding;protein_coding;protein_coding;protein_coding;protein_coding;protein_coding;protein_coding;protein_coding;protein_coding;protein_coding;protein_coding;retained_intron;retained_intron;retained_intron;retained_intron;retained_intron;retained_intron;retained_intron;retained_intron;retained_intron;retained_intron	ENST00000493935.1;ENST00000482108.1;ENST00000488574.5;ENST00000612748.1;ENST00000612941.2;ENST00000613043.1;ENST00000615790.5;ENST00000617526.4;ENST00000425444.2;ENST00000450385.6;ENST00000642169.1;ENST00000642638.1;ENST00000643041.1;ENST00000643206.1;ENST00000643605.1;ENST00000643610.1;ENST00000644087.1;ENST00000644201.1;ENST00000644639.1;ENST00000645920.1;ENST00000646301.1;ENST00000646434.1;ENST00000646466.1;ENST00000646559.1;ENST00000646600.1;ENST00000646682.1;ENST00000644924.1;ENST00000415788.3;ENST00000428696.7;ENST00000437425.7;ENST00000445866.7;ENST00000447873.6;ENST00000642394.1;ENST00000642441.1;ENST00000642707.1;ENST00000642933.1;ENST00000643020.1;ENST00000643128.1;ENST00000643193.1;ENST00000643272.1;ENST00000643903.1;ENST00000644116.1;ENST00000644122.1;ENST00000644375.1;ENST00000644551.1;ENST00000644609.1;ENST00000644681.1;ENST00000644682.1;ENST00000644816.1;ENST00000645101.1;ENST00000645109.1;ENST00000645262.1;ENST00000645445.1;ENST00000645535.1;ENST00000645725.1;ENST00000646098.1;ENST00000646119.1;ENST00000646137.1;ENST00000646265.1;ENST00000646489.1;ENST00000646879.1;ENST00000646943.1;ENST00000647018.1;ENST00000647048.1;ENST00000647096.1;ENST00000647110.1;ENST00000647334.1;ENST00000647351.1;ENST00000648936.2;ENST00000642353.1;ENST00000642564.1;ENST00000642754.1;ENST00000642759.1;ENST00000642904.1;ENST00000643714.1;ENST00000645390.1;ENST00000645579.1;ENST00000646761.1;ENST00000646910.1	844;889;844;844;668;830;668;668;-1072;-1066;-1066;-1086;-1061;-1065;-1047;-1060;-1066;-1133;-1088;-1085;-1204;-1117;-1064;-1040;-1027;-1048;-1174;-1027;-1108;-1036;-1067;-1006;-1094;-1064;-1077;-1072;-1168;-1068;-1038;-1048;-1016;-1066;-1008;-1003;-1027;-1053;-641;-1162;-1006;-1067;-1077;-1112;-1117;-665;-1089;-1044;-1141;-1047;-1134;-1073;-1064;-1087;-1061;-1168;-1097;-1220;-1117;-1087;-1080;-1144;-1123;-1047;-1026;-1027;-1047;-1061;-1047;-1048;-1082	LV_RV	PEG10
155608	chr7	94657050	94657339	-0.001847207740863146	1.5185658999868143e-5	0.02505820753442377	cg06695761_TC21	11	PEG10;SGCE	PEG10;PEG10;PEG10;PEG10;PEG10;PEG10;PEG10;PEG10;SGCE;SGCE;SGCE;SGCE;SGCE;SGCE;SGCE;SGCE;SGCE;SGCE;SGCE;SGCE;SGCE;SGCE;SGCE;SGCE;SGCE;SGCE;SGCE;SGCE;SGCE;SGCE;SGCE;SGCE;SGCE;SGCE;SGCE;SGCE;SGCE;SGCE;SGCE;SGCE;SGCE;SGCE;SGCE;SGCE;SGCE;SGCE;SGCE;SGCE;SGCE;SGCE;SGCE;SGCE;SGCE;SGCE;SGCE;SGCE;SGCE;SGCE;SGCE;SGCE;SGCE;SGCE;SGCE;SGCE;SGCE;SGCE;SGCE;SGCE;SGCE;SGCE;SGCE;SGCE;SGCE;SGCE;SGCE;SGCE;SGCE;SGCE;SGCE	processed_transcript;protein_coding;protein_coding;protein_coding;protein_coding;protein_coding;protein_coding;protein_coding;nonsense_mediated_decay;nonsense_mediated_decay;nonsense_mediated_decay;nonsense_mediated_decay;nonsense_mediated_decay;nonsense_mediated_decay;nonsense_mediated_decay;nonsense_mediated_decay;nonsense_mediated_decay;nonsense_mediated_decay;nonsense_mediated_decay;nonsense_mediated_decay;nonsense_mediated_decay;nonsense_mediated_decay;nonsense_mediated_decay;nonsense_mediated_decay;nonsense_mediated_decay;nonsense_mediated_decay;processed_transcript;protein_coding;protein_coding;protein_coding;protein_coding;protein_coding;protein_coding;protein_coding;protein_coding;protein_coding;protein_coding;protein_coding;protein_coding;protein_coding;protein_coding;protein_coding;protein_coding;protein_coding;protein_coding;protein_coding;protein_coding;protein_coding;protein_coding;protein_coding;protein_coding;protein_coding;protein_coding;protein_coding;protein_coding;protein_coding;protein_coding;protein_coding;protein_coding;protein_coding;protein_coding;protein_coding;protein_coding;protein_coding;protein_coding;protein_coding;protein_coding;protein_coding;protein_coding;retained_intron;retained_intron;retained_intron;retained_intron;retained_intron;retained_intron;retained_intron;retained_intron;retained_intron;retained_intron	ENST00000493935.1;ENST00000482108.1;ENST00000488574.5;ENST00000612748.1;ENST00000612941.2;ENST00000613043.1;ENST00000615790.5;ENST00000617526.4;ENST00000425444.2;ENST00000450385.6;ENST00000642169.1;ENST00000642638.1;ENST00000643041.1;ENST00000643206.1;ENST00000643605.1;ENST00000643610.1;ENST00000644087.1;ENST00000644201.1;ENST00000644639.1;ENST00000645920.1;ENST00000646301.1;ENST00000646434.1;ENST00000646466.1;ENST00000646559.1;ENST00000646600.1;ENST00000646682.1;ENST00000644924.1;ENST00000415788.3;ENST00000428696.7;ENST00000437425.7;ENST00000445866.7;ENST00000447873.6;ENST00000642394.1;ENST00000642441.1;ENST00000642707.1;ENST00000642933.1;ENST00000643020.1;ENST00000643128.1;ENST00000643193.1;ENST00000643272.1;ENST00000643903.1;ENST00000644116.1;ENST00000644122.1;ENST00000644375.1;ENST00000644551.1;ENST00000644609.1;ENST00000644681.1;ENST00000644682.1;ENST00000644816.1;ENST00000645101.1;ENST00000645109.1;ENST00000645262.1;ENST00000645445.1;ENST00000645535.1;ENST00000645725.1;ENST00000646098.1;ENST00000646119.1;ENST00000646137.1;ENST00000646265.1;ENST00000646489.1;ENST00000646879.1;ENST00000646943.1;ENST00000647018.1;ENST00000647048.1;ENST00000647096.1;ENST00000647110.1;ENST00000647334.1;ENST00000647351.1;ENST00000648936.2;ENST00000642353.1;ENST00000642564.1;ENST00000642754.1;ENST00000642759.1;ENST00000642904.1;ENST00000643714.1;ENST00000645390.1;ENST00000645579.1;ENST00000646761.1;ENST00000646910.1	844;889;844;844;668;830;668;668;-1072;-1066;-1066;-1086;-1061;-1065;-1047;-1060;-1066;-1133;-1088;-1085;-1204;-1117;-1064;-1040;-1027;-1048;-1174;-1027;-1108;-1036;-1067;-1006;-1094;-1064;-1077;-1072;-1168;-1068;-1038;-1048;-1016;-1066;-1008;-1003;-1027;-1053;-641;-1162;-1006;-1067;-1077;-1112;-1117;-665;-1089;-1044;-1141;-1047;-1134;-1073;-1064;-1087;-1061;-1168;-1097;-1220;-1117;-1087;-1080;-1144;-1123;-1047;-1026;-1027;-1047;-1061;-1047;-1048;-1082	LV_RV	SGCE
155608	chr7	94657050	94657339	-0.001847207740863146	1.5185658999868143e-5	0.02505820753442377	cg09890341_BC21	11	PEG10;SGCE	PEG10;PEG10;PEG10;PEG10;PEG10;PEG10;PEG10;PEG10;SGCE;SGCE;SGCE;SGCE;SGCE;SGCE;SGCE;SGCE;SGCE;SGCE;SGCE;SGCE;SGCE;SGCE;SGCE;SGCE;SGCE;SGCE;SGCE;SGCE;SGCE;SGCE;SGCE;SGCE;SGCE;SGCE;SGCE;SGCE;SGCE;SGCE;SGCE;SGCE;SGCE;SGCE;SGCE;SGCE;SGCE;SGCE;SGCE;SGCE;SGCE;SGCE;SGCE;SGCE;SGCE;SGCE;SGCE;SGCE;SGCE;SGCE;SGCE;SGCE;SGCE;SGCE;SGCE;SGCE;SGCE;SGCE;SGCE;SGCE;SGCE;SGCE;SGCE;SGCE;SGCE;SGCE;SGCE;SGCE;SGCE;SGCE;SGCE	processed_transcript;protein_coding;protein_coding;protein_coding;protein_coding;protein_coding;protein_coding;protein_coding;nonsense_mediated_decay;nonsense_mediated_decay;nonsense_mediated_decay;nonsense_mediated_decay;nonsense_mediated_decay;nonsense_mediated_decay;nonsense_mediated_decay;nonsense_mediated_decay;nonsense_mediated_decay;nonsense_mediated_decay;nonsense_mediated_decay;nonsense_mediated_decay;nonsense_mediated_decay;nonsense_mediated_decay;nonsense_mediated_decay;nonsense_mediated_decay;nonsense_mediated_decay;nonsense_mediated_decay;processed_transcript;protein_coding;protein_coding;protein_coding;protein_coding;protein_coding;protein_coding;protein_coding;protein_coding;protein_coding;protein_coding;protein_coding;protein_coding;protein_coding;protein_coding;protein_coding;protein_coding;protein_coding;protein_coding;protein_coding;protein_coding;protein_coding;protein_coding;protein_coding;protein_coding;protein_coding;protein_coding;protein_coding;protein_coding;protein_coding;protein_coding;protein_coding;protein_coding;protein_coding;protein_coding;protein_coding;protein_coding;protein_coding;protein_coding;protein_coding;protein_coding;protein_coding;protein_coding;retained_intron;retained_intron;retained_intron;retained_intron;retained_intron;retained_intron;retained_intron;retained_intron;retained_intron;retained_intron	ENST00000493935.1;ENST00000482108.1;ENST00000488574.5;ENST00000612748.1;ENST00000612941.2;ENST00000613043.1;ENST00000615790.5;ENST00000617526.4;ENST00000425444.2;ENST00000450385.6;ENST00000642169.1;ENST00000642638.1;ENST00000643041.1;ENST00000643206.1;ENST00000643605.1;ENST00000643610.1;ENST00000644087.1;ENST00000644201.1;ENST00000644639.1;ENST00000645920.1;ENST00000646301.1;ENST00000646434.1;ENST00000646466.1;ENST00000646559.1;ENST00000646600.1;ENST00000646682.1;ENST00000644924.1;ENST00000415788.3;ENST00000428696.7;ENST00000437425.7;ENST00000445866.7;ENST00000447873.6;ENST00000642394.1;ENST00000642441.1;ENST00000642707.1;ENST00000642933.1;ENST00000643020.1;ENST00000643128.1;ENST00000643193.1;ENST00000643272.1;ENST00000643903.1;ENST00000644116.1;ENST00000644122.1;ENST00000644375.1;ENST00000644551.1;ENST00000644609.1;ENST00000644681.1;ENST00000644682.1;ENST00000644816.1;ENST00000645101.1;ENST00000645109.1;ENST00000645262.1;ENST00000645445.1;ENST00000645535.1;ENST00000645725.1;ENST00000646098.1;ENST00000646119.1;ENST00000646137.1;ENST00000646265.1;ENST00000646489.1;ENST00000646879.1;ENST00000646943.1;ENST00000647018.1;ENST00000647048.1;ENST00000647096.1;ENST00000647110.1;ENST00000647334.1;ENST00000647351.1;ENST00000648936.2;ENST00000642353.1;ENST00000642564.1;ENST00000642754.1;ENST00000642759.1;ENST00000642904.1;ENST00000643714.1;ENST00000645390.1;ENST00000645579.1;ENST00000646761.1;ENST00000646910.1	968;1013;968;968;792;954;792;792;-1196;-1190;-1190;-1210;-1185;-1189;-1171;-1184;-1190;-1257;-1212;-1209;-1328;-1241;-1188;-1164;-1151;-1172;-1298;-1151;-1232;-1160;-1191;-1130;-1218;-1188;-1201;-1196;-1292;-1192;-1162;-1172;-1140;-1190;-1132;-1127;-1151;-1177;-765;-1286;-1130;-1191;-1201;-1236;-1241;-789;-1213;-1168;-1265;-1171;-1258;-1197;-1188;-1211;-1185;-1292;-1221;-1344;-1241;-1211;-1204;-1268;-1247;-1171;-1150;-1151;-1171;-1185;-1171;-1172;-1206	LV_RV	PEG10
155608	chr7	94657050	94657339	-0.001847207740863146	1.5185658999868143e-5	0.02505820753442377	cg09890341_BC21	11	PEG10;SGCE	PEG10;PEG10;PEG10;PEG10;PEG10;PEG10;PEG10;PEG10;SGCE;SGCE;SGCE;SGCE;SGCE;SGCE;SGCE;SGCE;SGCE;SGCE;SGCE;SGCE;SGCE;SGCE;SGCE;SGCE;SGCE;SGCE;SGCE;SGCE;SGCE;SGCE;SGCE;SGCE;SGCE;SGCE;SGCE;SGCE;SGCE;SGCE;SGCE;SGCE;SGCE;SGCE;SGCE;SGCE;SGCE;SGCE;SGCE;SGCE;SGCE;SGCE;SGCE;SGCE;SGCE;SGCE;SGCE;SGCE;SGCE;SGCE;SGCE;SGCE;SGCE;SGCE;SGCE;SGCE;SGCE;SGCE;SGCE;SGCE;SGCE;SGCE;SGCE;SGCE;SGCE;SGCE;SGCE;SGCE;SGCE;SGCE;SGCE	processed_transcript;protein_coding;protein_coding;protein_coding;protein_coding;protein_coding;protein_coding;protein_coding;nonsense_mediated_decay;nonsense_mediated_decay;nonsense_mediated_decay;nonsense_mediated_decay;nonsense_mediated_decay;nonsense_mediated_decay;nonsense_mediated_decay;nonsense_mediated_decay;nonsense_mediated_decay;nonsense_mediated_decay;nonsense_mediated_decay;nonsense_mediated_decay;nonsense_mediated_decay;nonsense_mediated_decay;nonsense_mediated_decay;nonsense_mediated_decay;nonsense_mediated_decay;nonsense_mediated_decay;processed_transcript;protein_coding;protein_coding;protein_coding;protein_coding;protein_coding;protein_coding;protein_coding;protein_coding;protein_coding;protein_coding;protein_coding;protein_coding;protein_coding;protein_coding;protein_coding;protein_coding;protein_coding;protein_coding;protein_coding;protein_coding;protein_coding;protein_coding;protein_coding;protein_coding;protein_coding;protein_coding;protein_coding;protein_coding;protein_coding;protein_coding;protein_coding;protein_coding;protein_coding;protein_coding;protein_coding;protein_coding;protein_coding;protein_coding;protein_coding;protein_coding;protein_coding;protein_coding;retained_intron;retained_intron;retained_intron;retained_intron;retained_intron;retained_intron;retained_intron;retained_intron;retained_intron;retained_intron	ENST00000493935.1;ENST00000482108.1;ENST00000488574.5;ENST00000612748.1;ENST00000612941.2;ENST00000613043.1;ENST00000615790.5;ENST00000617526.4;ENST00000425444.2;ENST00000450385.6;ENST00000642169.1;ENST00000642638.1;ENST00000643041.1;ENST00000643206.1;ENST00000643605.1;ENST00000643610.1;ENST00000644087.1;ENST00000644201.1;ENST00000644639.1;ENST00000645920.1;ENST00000646301.1;ENST00000646434.1;ENST00000646466.1;ENST00000646559.1;ENST00000646600.1;ENST00000646682.1;ENST00000644924.1;ENST00000415788.3;ENST00000428696.7;ENST00000437425.7;ENST00000445866.7;ENST00000447873.6;ENST00000642394.1;ENST00000642441.1;ENST00000642707.1;ENST00000642933.1;ENST00000643020.1;ENST00000643128.1;ENST00000643193.1;ENST00000643272.1;ENST00000643903.1;ENST00000644116.1;ENST00000644122.1;ENST00000644375.1;ENST00000644551.1;ENST00000644609.1;ENST00000644681.1;ENST00000644682.1;ENST00000644816.1;ENST00000645101.1;ENST00000645109.1;ENST00000645262.1;ENST00000645445.1;ENST00000645535.1;ENST00000645725.1;ENST00000646098.1;ENST00000646119.1;ENST00000646137.1;ENST00000646265.1;ENST00000646489.1;ENST00000646879.1;ENST00000646943.1;ENST00000647018.1;ENST00000647048.1;ENST00000647096.1;ENST00000647110.1;ENST00000647334.1;ENST00000647351.1;ENST00000648936.2;ENST00000642353.1;ENST00000642564.1;ENST00000642754.1;ENST00000642759.1;ENST00000642904.1;ENST00000643714.1;ENST00000645390.1;ENST00000645579.1;ENST00000646761.1;ENST00000646910.1	968;1013;968;968;792;954;792;792;-1196;-1190;-1190;-1210;-1185;-1189;-1171;-1184;-1190;-1257;-1212;-1209;-1328;-1241;-1188;-1164;-1151;-1172;-1298;-1151;-1232;-1160;-1191;-1130;-1218;-1188;-1201;-1196;-1292;-1192;-1162;-1172;-1140;-1190;-1132;-1127;-1151;-1177;-765;-1286;-1130;-1191;-1201;-1236;-1241;-789;-1213;-1168;-1265;-1171;-1258;-1197;-1188;-1211;-1185;-1292;-1221;-1344;-1241;-1211;-1204;-1268;-1247;-1171;-1150;-1151;-1171;-1185;-1171;-1172;-1206	LV_RV	SGCE
155608	chr7	94657050	94657339	-0.001847207740863146	1.5185658999868143e-5	0.02505820753442377	cg11175683_TC21	11	PEG10;SGCE	PEG10;PEG10;PEG10;PEG10;PEG10;PEG10;PEG10;PEG10;SGCE;SGCE;SGCE;SGCE;SGCE;SGCE;SGCE;SGCE;SGCE;SGCE;SGCE;SGCE;SGCE;SGCE;SGCE;SGCE;SGCE;SGCE;SGCE;SGCE;SGCE;SGCE;SGCE;SGCE;SGCE;SGCE;SGCE;SGCE;SGCE;SGCE;SGCE;SGCE;SGCE;SGCE;SGCE;SGCE;SGCE;SGCE;SGCE;SGCE;SGCE;SGCE;SGCE;SGCE;SGCE;SGCE;SGCE;SGCE;SGCE;SGCE;SGCE;SGCE;SGCE;SGCE;SGCE;SGCE;SGCE;SGCE;SGCE;SGCE;SGCE;SGCE;SGCE;SGCE;SGCE;SGCE;SGCE;SGCE;SGCE;SGCE;SGCE	processed_transcript;protein_coding;protein_coding;protein_coding;protein_coding;protein_coding;protein_coding;protein_coding;nonsense_mediated_decay;nonsense_mediated_decay;nonsense_mediated_decay;nonsense_mediated_decay;nonsense_mediated_decay;nonsense_mediated_decay;nonsense_mediated_decay;nonsense_mediated_decay;nonsense_mediated_decay;nonsense_mediated_decay;nonsense_mediated_decay;nonsense_mediated_decay;nonsense_mediated_decay;nonsense_mediated_decay;nonsense_mediated_decay;nonsense_mediated_decay;nonsense_mediated_decay;nonsense_mediated_decay;processed_transcript;protein_coding;protein_coding;protein_coding;protein_coding;protein_coding;protein_coding;protein_coding;protein_coding;protein_coding;protein_coding;protein_coding;protein_coding;protein_coding;protein_coding;protein_coding;protein_coding;protein_coding;protein_coding;protein_coding;protein_coding;protein_coding;protein_coding;protein_coding;protein_coding;protein_coding;protein_coding;protein_coding;protein_coding;protein_coding;protein_coding;protein_coding;protein_coding;protein_coding;protein_coding;protein_coding;protein_coding;protein_coding;protein_coding;protein_coding;protein_coding;protein_coding;protein_coding;retained_intron;retained_intron;retained_intron;retained_intron;retained_intron;retained_intron;retained_intron;retained_intron;retained_intron;retained_intron	ENST00000493935.1;ENST00000482108.1;ENST00000488574.5;ENST00000612748.1;ENST00000612941.2;ENST00000613043.1;ENST00000615790.5;ENST00000617526.4;ENST00000425444.2;ENST00000450385.6;ENST00000642169.1;ENST00000642638.1;ENST00000643041.1;ENST00000643206.1;ENST00000643605.1;ENST00000643610.1;ENST00000644087.1;ENST00000644201.1;ENST00000644639.1;ENST00000645920.1;ENST00000646301.1;ENST00000646434.1;ENST00000646466.1;ENST00000646559.1;ENST00000646600.1;ENST00000646682.1;ENST00000644924.1;ENST00000415788.3;ENST00000428696.7;ENST00000437425.7;ENST00000445866.7;ENST00000447873.6;ENST00000642394.1;ENST00000642441.1;ENST00000642707.1;ENST00000642933.1;ENST00000643020.1;ENST00000643128.1;ENST00000643193.1;ENST00000643272.1;ENST00000643903.1;ENST00000644116.1;ENST00000644122.1;ENST00000644375.1;ENST00000644551.1;ENST00000644609.1;ENST00000644681.1;ENST00000644682.1;ENST00000644816.1;ENST00000645101.1;ENST00000645109.1;ENST00000645262.1;ENST00000645445.1;ENST00000645535.1;ENST00000645725.1;ENST00000646098.1;ENST00000646119.1;ENST00000646137.1;ENST00000646265.1;ENST00000646489.1;ENST00000646879.1;ENST00000646943.1;ENST00000647018.1;ENST00000647048.1;ENST00000647096.1;ENST00000647110.1;ENST00000647334.1;ENST00000647351.1;ENST00000648936.2;ENST00000642353.1;ENST00000642564.1;ENST00000642754.1;ENST00000642759.1;ENST00000642904.1;ENST00000643714.1;ENST00000645390.1;ENST00000645579.1;ENST00000646761.1;ENST00000646910.1	738;783;738;738;562;724;562;562;-966;-960;-960;-980;-955;-959;-941;-954;-960;-1027;-982;-979;-1098;-1011;-958;-934;-921;-942;-1068;-921;-1002;-930;-961;-900;-988;-958;-971;-966;-1062;-962;-932;-942;-910;-960;-902;-897;-921;-947;-535;-1056;-900;-961;-971;-1006;-1011;-559;-983;-938;-1035;-941;-1028;-967;-958;-981;-955;-1062;-991;-1114;-1011;-981;-974;-1038;-1017;-941;-920;-921;-941;-955;-941;-942;-976	LV_RV	PEG10
155608	chr7	94657050	94657339	-0.001847207740863146	1.5185658999868143e-5	0.02505820753442377	cg11175683_TC21	11	PEG10;SGCE	PEG10;PEG10;PEG10;PEG10;PEG10;PEG10;PEG10;PEG10;SGCE;SGCE;SGCE;SGCE;SGCE;SGCE;SGCE;SGCE;SGCE;SGCE;SGCE;SGCE;SGCE;SGCE;SGCE;SGCE;SGCE;SGCE;SGCE;SGCE;SGCE;SGCE;SGCE;SGCE;SGCE;SGCE;SGCE;SGCE;SGCE;SGCE;SGCE;SGCE;SGCE;SGCE;SGCE;SGCE;SGCE;SGCE;SGCE;SGCE;SGCE;SGCE;SGCE;SGCE;SGCE;SGCE;SGCE;SGCE;SGCE;SGCE;SGCE;SGCE;SGCE;SGCE;SGCE;SGCE;SGCE;SGCE;SGCE;SGCE;SGCE;SGCE;SGCE;SGCE;SGCE;SGCE;SGCE;SGCE;SGCE;SGCE;SGCE	processed_transcript;protein_coding;protein_coding;protein_coding;protein_coding;protein_coding;protein_coding;protein_coding;nonsense_mediated_decay;nonsense_mediated_decay;nonsense_mediated_decay;nonsense_mediated_decay;nonsense_mediated_decay;nonsense_mediated_decay;nonsense_mediated_decay;nonsense_mediated_decay;nonsense_mediated_decay;nonsense_mediated_decay;nonsense_mediated_decay;nonsense_mediated_decay;nonsense_mediated_decay;nonsense_mediated_decay;nonsense_mediated_decay;nonsense_mediated_decay;nonsense_mediated_decay;nonsense_mediated_decay;processed_transcript;protein_coding;protein_coding;protein_coding;protein_coding;protein_coding;protein_coding;protein_coding;protein_coding;protein_coding;protein_coding;protein_coding;protein_coding;protein_coding;protein_coding;protein_coding;protein_coding;protein_coding;protein_coding;protein_coding;protein_coding;protein_coding;protein_coding;protein_coding;protein_coding;protein_coding;protein_coding;protein_coding;protein_coding;protein_coding;protein_coding;protein_coding;protein_coding;protein_coding;protein_coding;protein_coding;protein_coding;protein_coding;protein_coding;protein_coding;protein_coding;protein_coding;protein_coding;retained_intron;retained_intron;retained_intron;retained_intron;retained_intron;retained_intron;retained_intron;retained_intron;retained_intron;retained_intron	ENST00000493935.1;ENST00000482108.1;ENST00000488574.5;ENST00000612748.1;ENST00000612941.2;ENST00000613043.1;ENST00000615790.5;ENST00000617526.4;ENST00000425444.2;ENST00000450385.6;ENST00000642169.1;ENST00000642638.1;ENST00000643041.1;ENST00000643206.1;ENST00000643605.1;ENST00000643610.1;ENST00000644087.1;ENST00000644201.1;ENST00000644639.1;ENST00000645920.1;ENST00000646301.1;ENST00000646434.1;ENST00000646466.1;ENST00000646559.1;ENST00000646600.1;ENST00000646682.1;ENST00000644924.1;ENST00000415788.3;ENST00000428696.7;ENST00000437425.7;ENST00000445866.7;ENST00000447873.6;ENST00000642394.1;ENST00000642441.1;ENST00000642707.1;ENST00000642933.1;ENST00000643020.1;ENST00000643128.1;ENST00000643193.1;ENST00000643272.1;ENST00000643903.1;ENST00000644116.1;ENST00000644122.1;ENST00000644375.1;ENST00000644551.1;ENST00000644609.1;ENST00000644681.1;ENST00000644682.1;ENST00000644816.1;ENST00000645101.1;ENST00000645109.1;ENST00000645262.1;ENST00000645445.1;ENST00000645535.1;ENST00000645725.1;ENST00000646098.1;ENST00000646119.1;ENST00000646137.1;ENST00000646265.1;ENST00000646489.1;ENST00000646879.1;ENST00000646943.1;ENST00000647018.1;ENST00000647048.1;ENST00000647096.1;ENST00000647110.1;ENST00000647334.1;ENST00000647351.1;ENST00000648936.2;ENST00000642353.1;ENST00000642564.1;ENST00000642754.1;ENST00000642759.1;ENST00000642904.1;ENST00000643714.1;ENST00000645390.1;ENST00000645579.1;ENST00000646761.1;ENST00000646910.1	738;783;738;738;562;724;562;562;-966;-960;-960;-980;-955;-959;-941;-954;-960;-1027;-982;-979;-1098;-1011;-958;-934;-921;-942;-1068;-921;-1002;-930;-961;-900;-988;-958;-971;-966;-1062;-962;-932;-942;-910;-960;-902;-897;-921;-947;-535;-1056;-900;-961;-971;-1006;-1011;-559;-983;-938;-1035;-941;-1028;-967;-958;-981;-955;-1062;-991;-1114;-1011;-981;-974;-1038;-1017;-941;-920;-921;-941;-955;-941;-942;-976	LV_RV	SGCE
155608	chr7	94657050	94657339	-0.001847207740863146	1.5185658999868143e-5	0.02505820753442377	cg11562309_TC21	11	PEG10;SGCE	PEG10;PEG10;PEG10;PEG10;PEG10;PEG10;PEG10;PEG10;SGCE;SGCE;SGCE;SGCE;SGCE;SGCE;SGCE;SGCE;SGCE;SGCE;SGCE;SGCE;SGCE;SGCE;SGCE;SGCE;SGCE;SGCE;SGCE;SGCE;SGCE;SGCE;SGCE;SGCE;SGCE;SGCE;SGCE;SGCE;SGCE;SGCE;SGCE;SGCE;SGCE;SGCE;SGCE;SGCE;SGCE;SGCE;SGCE;SGCE;SGCE;SGCE;SGCE;SGCE;SGCE;SGCE;SGCE;SGCE;SGCE;SGCE;SGCE;SGCE;SGCE;SGCE;SGCE;SGCE;SGCE;SGCE;SGCE;SGCE;SGCE;SGCE;SGCE;SGCE;SGCE;SGCE;SGCE;SGCE;SGCE;SGCE;SGCE	processed_transcript;protein_coding;protein_coding;protein_coding;protein_coding;protein_coding;protein_coding;protein_coding;nonsense_mediated_decay;nonsense_mediated_decay;nonsense_mediated_decay;nonsense_mediated_decay;nonsense_mediated_decay;nonsense_mediated_decay;nonsense_mediated_decay;nonsense_mediated_decay;nonsense_mediated_decay;nonsense_mediated_decay;nonsense_mediated_decay;nonsense_mediated_decay;nonsense_mediated_decay;nonsense_mediated_decay;nonsense_mediated_decay;nonsense_mediated_decay;nonsense_mediated_decay;nonsense_mediated_decay;processed_transcript;protein_coding;protein_coding;protein_coding;protein_coding;protein_coding;protein_coding;protein_coding;protein_coding;protein_coding;protein_coding;protein_coding;protein_coding;protein_coding;protein_coding;protein_coding;protein_coding;protein_coding;protein_coding;protein_coding;protein_coding;protein_coding;protein_coding;protein_coding;protein_coding;protein_coding;protein_coding;protein_coding;protein_coding;protein_coding;protein_coding;protein_coding;protein_coding;protein_coding;protein_coding;protein_coding;protein_coding;protein_coding;protein_coding;protein_coding;protein_coding;protein_coding;protein_coding;retained_intron;retained_intron;retained_intron;retained_intron;retained_intron;retained_intron;retained_intron;retained_intron;retained_intron;retained_intron	ENST00000493935.1;ENST00000482108.1;ENST00000488574.5;ENST00000612748.1;ENST00000612941.2;ENST00000613043.1;ENST00000615790.5;ENST00000617526.4;ENST00000425444.2;ENST00000450385.6;ENST00000642169.1;ENST00000642638.1;ENST00000643041.1;ENST00000643206.1;ENST00000643605.1;ENST00000643610.1;ENST00000644087.1;ENST00000644201.1;ENST00000644639.1;ENST00000645920.1;ENST00000646301.1;ENST00000646434.1;ENST00000646466.1;ENST00000646559.1;ENST00000646600.1;ENST00000646682.1;ENST00000644924.1;ENST00000415788.3;ENST00000428696.7;ENST00000437425.7;ENST00000445866.7;ENST00000447873.6;ENST00000642394.1;ENST00000642441.1;ENST00000642707.1;ENST00000642933.1;ENST00000643020.1;ENST00000643128.1;ENST00000643193.1;ENST00000643272.1;ENST00000643903.1;ENST00000644116.1;ENST00000644122.1;ENST00000644375.1;ENST00000644551.1;ENST00000644609.1;ENST00000644681.1;ENST00000644682.1;ENST00000644816.1;ENST00000645101.1;ENST00000645109.1;ENST00000645262.1;ENST00000645445.1;ENST00000645535.1;ENST00000645725.1;ENST00000646098.1;ENST00000646119.1;ENST00000646137.1;ENST00000646265.1;ENST00000646489.1;ENST00000646879.1;ENST00000646943.1;ENST00000647018.1;ENST00000647048.1;ENST00000647096.1;ENST00000647110.1;ENST00000647334.1;ENST00000647351.1;ENST00000648936.2;ENST00000642353.1;ENST00000642564.1;ENST00000642754.1;ENST00000642759.1;ENST00000642904.1;ENST00000643714.1;ENST00000645390.1;ENST00000645579.1;ENST00000646761.1;ENST00000646910.1	791;836;791;791;615;777;615;615;-1019;-1013;-1013;-1033;-1008;-1012;-994;-1007;-1013;-1080;-1035;-1032;-1151;-1064;-1011;-987;-974;-995;-1121;-974;-1055;-983;-1014;-953;-1041;-1011;-1024;-1019;-1115;-1015;-985;-995;-963;-1013;-955;-950;-974;-1000;-588;-1109;-953;-1014;-1024;-1059;-1064;-612;-1036;-991;-1088;-994;-1081;-1020;-1011;-1034;-1008;-1115;-1044;-1167;-1064;-1034;-1027;-1091;-1070;-994;-973;-974;-994;-1008;-994;-995;-1029	LV_RV	PEG10
155608	chr7	94657050	94657339	-0.001847207740863146	1.5185658999868143e-5	0.02505820753442377	cg11562309_TC21	11	PEG10;SGCE	PEG10;PEG10;PEG10;PEG10;PEG10;PEG10;PEG10;PEG10;SGCE;SGCE;SGCE;SGCE;SGCE;SGCE;SGCE;SGCE;SGCE;SGCE;SGCE;SGCE;SGCE;SGCE;SGCE;SGCE;SGCE;SGCE;SGCE;SGCE;SGCE;SGCE;SGCE;SGCE;SGCE;SGCE;SGCE;SGCE;SGCE;SGCE;SGCE;SGCE;SGCE;SGCE;SGCE;SGCE;SGCE;SGCE;SGCE;SGCE;SGCE;SGCE;SGCE;SGCE;SGCE;SGCE;SGCE;SGCE;SGCE;SGCE;SGCE;SGCE;SGCE;SGCE;SGCE;SGCE;SGCE;SGCE;SGCE;SGCE;SGCE;SGCE;SGCE;SGCE;SGCE;SGCE;SGCE;SGCE;SGCE;SGCE;SGCE	processed_transcript;protein_coding;protein_coding;protein_coding;protein_coding;protein_coding;protein_coding;protein_coding;nonsense_mediated_decay;nonsense_mediated_decay;nonsense_mediated_decay;nonsense_mediated_decay;nonsense_mediated_decay;nonsense_mediated_decay;nonsense_mediated_decay;nonsense_mediated_decay;nonsense_mediated_decay;nonsense_mediated_decay;nonsense_mediated_decay;nonsense_mediated_decay;nonsense_mediated_decay;nonsense_mediated_decay;nonsense_mediated_decay;nonsense_mediated_decay;nonsense_mediated_decay;nonsense_mediated_decay;processed_transcript;protein_coding;protein_coding;protein_coding;protein_coding;protein_coding;protein_coding;protein_coding;protein_coding;protein_coding;protein_coding;protein_coding;protein_coding;protein_coding;protein_coding;protein_coding;protein_coding;protein_coding;protein_coding;protein_coding;protein_coding;protein_coding;protein_coding;protein_coding;protein_coding;protein_coding;protein_coding;protein_coding;protein_coding;protein_coding;protein_coding;protein_coding;protein_coding;protein_coding;protein_coding;protein_coding;protein_coding;protein_coding;protein_coding;protein_coding;protein_coding;protein_coding;protein_coding;retained_intron;retained_intron;retained_intron;retained_intron;retained_intron;retained_intron;retained_intron;retained_intron;retained_intron;retained_intron	ENST00000493935.1;ENST00000482108.1;ENST00000488574.5;ENST00000612748.1;ENST00000612941.2;ENST00000613043.1;ENST00000615790.5;ENST00000617526.4;ENST00000425444.2;ENST00000450385.6;ENST00000642169.1;ENST00000642638.1;ENST00000643041.1;ENST00000643206.1;ENST00000643605.1;ENST00000643610.1;ENST00000644087.1;ENST00000644201.1;ENST00000644639.1;ENST00000645920.1;ENST00000646301.1;ENST00000646434.1;ENST00000646466.1;ENST00000646559.1;ENST00000646600.1;ENST00000646682.1;ENST00000644924.1;ENST00000415788.3;ENST00000428696.7;ENST00000437425.7;ENST00000445866.7;ENST00000447873.6;ENST00000642394.1;ENST00000642441.1;ENST00000642707.1;ENST00000642933.1;ENST00000643020.1;ENST00000643128.1;ENST00000643193.1;ENST00000643272.1;ENST00000643903.1;ENST00000644116.1;ENST00000644122.1;ENST00000644375.1;ENST00000644551.1;ENST00000644609.1;ENST00000644681.1;ENST00000644682.1;ENST00000644816.1;ENST00000645101.1;ENST00000645109.1;ENST00000645262.1;ENST00000645445.1;ENST00000645535.1;ENST00000645725.1;ENST00000646098.1;ENST00000646119.1;ENST00000646137.1;ENST00000646265.1;ENST00000646489.1;ENST00000646879.1;ENST00000646943.1;ENST00000647018.1;ENST00000647048.1;ENST00000647096.1;ENST00000647110.1;ENST00000647334.1;ENST00000647351.1;ENST00000648936.2;ENST00000642353.1;ENST00000642564.1;ENST00000642754.1;ENST00000642759.1;ENST00000642904.1;ENST00000643714.1;ENST00000645390.1;ENST00000645579.1;ENST00000646761.1;ENST00000646910.1	791;836;791;791;615;777;615;615;-1019;-1013;-1013;-1033;-1008;-1012;-994;-1007;-1013;-1080;-1035;-1032;-1151;-1064;-1011;-987;-974;-995;-1121;-974;-1055;-983;-1014;-953;-1041;-1011;-1024;-1019;-1115;-1015;-985;-995;-963;-1013;-955;-950;-974;-1000;-588;-1109;-953;-1014;-1024;-1059;-1064;-612;-1036;-991;-1088;-994;-1081;-1020;-1011;-1034;-1008;-1115;-1044;-1167;-1064;-1034;-1027;-1091;-1070;-994;-973;-974;-994;-1008;-994;-995;-1029	LV_RV	SGCE
155608	chr7	94657050	94657339	-0.001847207740863146	1.5185658999868143e-5	0.02505820753442377	cg13797824_BC21	11	PEG10;SGCE	PEG10;PEG10;PEG10;PEG10;PEG10;PEG10;PEG10;PEG10;SGCE;SGCE;SGCE;SGCE;SGCE;SGCE;SGCE;SGCE;SGCE;SGCE;SGCE;SGCE;SGCE;SGCE;SGCE;SGCE;SGCE;SGCE;SGCE;SGCE;SGCE;SGCE;SGCE;SGCE;SGCE;SGCE;SGCE;SGCE;SGCE;SGCE;SGCE;SGCE;SGCE;SGCE;SGCE;SGCE;SGCE;SGCE;SGCE;SGCE;SGCE;SGCE;SGCE;SGCE;SGCE;SGCE;SGCE;SGCE;SGCE;SGCE;SGCE;SGCE;SGCE;SGCE;SGCE;SGCE;SGCE;SGCE;SGCE;SGCE;SGCE;SGCE;SGCE;SGCE;SGCE;SGCE;SGCE;SGCE;SGCE;SGCE;SGCE	processed_transcript;protein_coding;protein_coding;protein_coding;protein_coding;protein_coding;protein_coding;protein_coding;nonsense_mediated_decay;nonsense_mediated_decay;nonsense_mediated_decay;nonsense_mediated_decay;nonsense_mediated_decay;nonsense_mediated_decay;nonsense_mediated_decay;nonsense_mediated_decay;nonsense_mediated_decay;nonsense_mediated_decay;nonsense_mediated_decay;nonsense_mediated_decay;nonsense_mediated_decay;nonsense_mediated_decay;nonsense_mediated_decay;nonsense_mediated_decay;nonsense_mediated_decay;nonsense_mediated_decay;processed_transcript;protein_coding;protein_coding;protein_coding;protein_coding;protein_coding;protein_coding;protein_coding;protein_coding;protein_coding;protein_coding;protein_coding;protein_coding;protein_coding;protein_coding;protein_coding;protein_coding;protein_coding;protein_coding;protein_coding;protein_coding;protein_coding;protein_coding;protein_coding;protein_coding;protein_coding;protein_coding;protein_coding;protein_coding;protein_coding;protein_coding;protein_coding;protein_coding;protein_coding;protein_coding;protein_coding;protein_coding;protein_coding;protein_coding;protein_coding;protein_coding;protein_coding;protein_coding;retained_intron;retained_intron;retained_intron;retained_intron;retained_intron;retained_intron;retained_intron;retained_intron;retained_intron;retained_intron	ENST00000493935.1;ENST00000482108.1;ENST00000488574.5;ENST00000612748.1;ENST00000612941.2;ENST00000613043.1;ENST00000615790.5;ENST00000617526.4;ENST00000425444.2;ENST00000450385.6;ENST00000642169.1;ENST00000642638.1;ENST00000643041.1;ENST00000643206.1;ENST00000643605.1;ENST00000643610.1;ENST00000644087.1;ENST00000644201.1;ENST00000644639.1;ENST00000645920.1;ENST00000646301.1;ENST00000646434.1;ENST00000646466.1;ENST00000646559.1;ENST00000646600.1;ENST00000646682.1;ENST00000644924.1;ENST00000415788.3;ENST00000428696.7;ENST00000437425.7;ENST00000445866.7;ENST00000447873.6;ENST00000642394.1;ENST00000642441.1;ENST00000642707.1;ENST00000642933.1;ENST00000643020.1;ENST00000643128.1;ENST00000643193.1;ENST00000643272.1;ENST00000643903.1;ENST00000644116.1;ENST00000644122.1;ENST00000644375.1;ENST00000644551.1;ENST00000644609.1;ENST00000644681.1;ENST00000644682.1;ENST00000644816.1;ENST00000645101.1;ENST00000645109.1;ENST00000645262.1;ENST00000645445.1;ENST00000645535.1;ENST00000645725.1;ENST00000646098.1;ENST00000646119.1;ENST00000646137.1;ENST00000646265.1;ENST00000646489.1;ENST00000646879.1;ENST00000646943.1;ENST00000647018.1;ENST00000647048.1;ENST00000647096.1;ENST00000647110.1;ENST00000647334.1;ENST00000647351.1;ENST00000648936.2;ENST00000642353.1;ENST00000642564.1;ENST00000642754.1;ENST00000642759.1;ENST00000642904.1;ENST00000643714.1;ENST00000645390.1;ENST00000645579.1;ENST00000646761.1;ENST00000646910.1	680;725;680;680;504;666;504;504;-908;-902;-902;-922;-897;-901;-883;-896;-902;-969;-924;-921;-1040;-953;-900;-876;-863;-884;-1010;-863;-944;-872;-903;-842;-930;-900;-913;-908;-1004;-904;-874;-884;-852;-902;-844;-839;-863;-889;-477;-998;-842;-903;-913;-948;-953;-501;-925;-880;-977;-883;-970;-909;-900;-923;-897;-1004;-933;-1056;-953;-923;-916;-980;-959;-883;-862;-863;-883;-897;-883;-884;-918	LV_RV	PEG10
155608	chr7	94657050	94657339	-0.001847207740863146	1.5185658999868143e-5	0.02505820753442377	cg13797824_BC21	11	PEG10;SGCE	PEG10;PEG10;PEG10;PEG10;PEG10;PEG10;PEG10;PEG10;SGCE;SGCE;SGCE;SGCE;SGCE;SGCE;SGCE;SGCE;SGCE;SGCE;SGCE;SGCE;SGCE;SGCE;SGCE;SGCE;SGCE;SGCE;SGCE;SGCE;SGCE;SGCE;SGCE;SGCE;SGCE;SGCE;SGCE;SGCE;SGCE;SGCE;SGCE;SGCE;SGCE;SGCE;SGCE;SGCE;SGCE;SGCE;SGCE;SGCE;SGCE;SGCE;SGCE;SGCE;SGCE;SGCE;SGCE;SGCE;SGCE;SGCE;SGCE;SGCE;SGCE;SGCE;SGCE;SGCE;SGCE;SGCE;SGCE;SGCE;SGCE;SGCE;SGCE;SGCE;SGCE;SGCE;SGCE;SGCE;SGCE;SGCE;SGCE	processed_transcript;protein_coding;protein_coding;protein_coding;protein_coding;protein_coding;protein_coding;protein_coding;nonsense_mediated_decay;nonsense_mediated_decay;nonsense_mediated_decay;nonsense_mediated_decay;nonsense_mediated_decay;nonsense_mediated_decay;nonsense_mediated_decay;nonsense_mediated_decay;nonsense_mediated_decay;nonsense_mediated_decay;nonsense_mediated_decay;nonsense_mediated_decay;nonsense_mediated_decay;nonsense_mediated_decay;nonsense_mediated_decay;nonsense_mediated_decay;nonsense_mediated_decay;nonsense_mediated_decay;processed_transcript;protein_coding;protein_coding;protein_coding;protein_coding;protein_coding;protein_coding;protein_coding;protein_coding;protein_coding;protein_coding;protein_coding;protein_coding;protein_coding;protein_coding;protein_coding;protein_coding;protein_coding;protein_coding;protein_coding;protein_coding;protein_coding;protein_coding;protein_coding;protein_coding;protein_coding;protein_coding;protein_coding;protein_coding;protein_coding;protein_coding;protein_coding;protein_coding;protein_coding;protein_coding;protein_coding;protein_coding;protein_coding;protein_coding;protein_coding;protein_coding;protein_coding;protein_coding;retained_intron;retained_intron;retained_intron;retained_intron;retained_intron;retained_intron;retained_intron;retained_intron;retained_intron;retained_intron	ENST00000493935.1;ENST00000482108.1;ENST00000488574.5;ENST00000612748.1;ENST00000612941.2;ENST00000613043.1;ENST00000615790.5;ENST00000617526.4;ENST00000425444.2;ENST00000450385.6;ENST00000642169.1;ENST00000642638.1;ENST00000643041.1;ENST00000643206.1;ENST00000643605.1;ENST00000643610.1;ENST00000644087.1;ENST00000644201.1;ENST00000644639.1;ENST00000645920.1;ENST00000646301.1;ENST00000646434.1;ENST00000646466.1;ENST00000646559.1;ENST00000646600.1;ENST00000646682.1;ENST00000644924.1;ENST00000415788.3;ENST00000428696.7;ENST00000437425.7;ENST00000445866.7;ENST00000447873.6;ENST00000642394.1;ENST00000642441.1;ENST00000642707.1;ENST00000642933.1;ENST00000643020.1;ENST00000643128.1;ENST00000643193.1;ENST00000643272.1;ENST00000643903.1;ENST00000644116.1;ENST00000644122.1;ENST00000644375.1;ENST00000644551.1;ENST00000644609.1;ENST00000644681.1;ENST00000644682.1;ENST00000644816.1;ENST00000645101.1;ENST00000645109.1;ENST00000645262.1;ENST00000645445.1;ENST00000645535.1;ENST00000645725.1;ENST00000646098.1;ENST00000646119.1;ENST00000646137.1;ENST00000646265.1;ENST00000646489.1;ENST00000646879.1;ENST00000646943.1;ENST00000647018.1;ENST00000647048.1;ENST00000647096.1;ENST00000647110.1;ENST00000647334.1;ENST00000647351.1;ENST00000648936.2;ENST00000642353.1;ENST00000642564.1;ENST00000642754.1;ENST00000642759.1;ENST00000642904.1;ENST00000643714.1;ENST00000645390.1;ENST00000645579.1;ENST00000646761.1;ENST00000646910.1	680;725;680;680;504;666;504;504;-908;-902;-902;-922;-897;-901;-883;-896;-902;-969;-924;-921;-1040;-953;-900;-876;-863;-884;-1010;-863;-944;-872;-903;-842;-930;-900;-913;-908;-1004;-904;-874;-884;-852;-902;-844;-839;-863;-889;-477;-998;-842;-903;-913;-948;-953;-501;-925;-880;-977;-883;-970;-909;-900;-923;-897;-1004;-933;-1056;-953;-923;-916;-980;-959;-883;-862;-863;-883;-897;-883;-884;-918	LV_RV	SGCE
155608	chr7	94657050	94657339	-0.001847207740863146	1.5185658999868143e-5	0.02505820753442377	cg18898992_TC21	11	PEG10;SGCE	PEG10;PEG10;PEG10;PEG10;PEG10;PEG10;PEG10;PEG10;SGCE;SGCE;SGCE;SGCE;SGCE;SGCE;SGCE;SGCE;SGCE;SGCE;SGCE;SGCE;SGCE;SGCE;SGCE;SGCE;SGCE;SGCE;SGCE;SGCE;SGCE;SGCE;SGCE;SGCE;SGCE;SGCE;SGCE;SGCE;SGCE;SGCE;SGCE;SGCE;SGCE;SGCE;SGCE;SGCE;SGCE;SGCE;SGCE;SGCE;SGCE;SGCE;SGCE;SGCE;SGCE;SGCE;SGCE;SGCE;SGCE;SGCE;SGCE;SGCE;SGCE;SGCE;SGCE;SGCE;SGCE;SGCE;SGCE;SGCE;SGCE;SGCE;SGCE;SGCE;SGCE;SGCE;SGCE;SGCE;SGCE;SGCE;SGCE	processed_transcript;protein_coding;protein_coding;protein_coding;protein_coding;protein_coding;protein_coding;protein_coding;nonsense_mediated_decay;nonsense_mediated_decay;nonsense_mediated_decay;nonsense_mediated_decay;nonsense_mediated_decay;nonsense_mediated_decay;nonsense_mediated_decay;nonsense_mediated_decay;nonsense_mediated_decay;nonsense_mediated_decay;nonsense_mediated_decay;nonsense_mediated_decay;nonsense_mediated_decay;nonsense_mediated_decay;nonsense_mediated_decay;nonsense_mediated_decay;nonsense_mediated_decay;nonsense_mediated_decay;processed_transcript;protein_coding;protein_coding;protein_coding;protein_coding;protein_coding;protein_coding;protein_coding;protein_coding;protein_coding;protein_coding;protein_coding;protein_coding;protein_coding;protein_coding;protein_coding;protein_coding;protein_coding;protein_coding;protein_coding;protein_coding;protein_coding;protein_coding;protein_coding;protein_coding;protein_coding;protein_coding;protein_coding;protein_coding;protein_coding;protein_coding;protein_coding;protein_coding;protein_coding;protein_coding;protein_coding;protein_coding;protein_coding;protein_coding;protein_coding;protein_coding;protein_coding;protein_coding;retained_intron;retained_intron;retained_intron;retained_intron;retained_intron;retained_intron;retained_intron;retained_intron;retained_intron;retained_intron	ENST00000493935.1;ENST00000482108.1;ENST00000488574.5;ENST00000612748.1;ENST00000612941.2;ENST00000613043.1;ENST00000615790.5;ENST00000617526.4;ENST00000425444.2;ENST00000450385.6;ENST00000642169.1;ENST00000642638.1;ENST00000643041.1;ENST00000643206.1;ENST00000643605.1;ENST00000643610.1;ENST00000644087.1;ENST00000644201.1;ENST00000644639.1;ENST00000645920.1;ENST00000646301.1;ENST00000646434.1;ENST00000646466.1;ENST00000646559.1;ENST00000646600.1;ENST00000646682.1;ENST00000644924.1;ENST00000415788.3;ENST00000428696.7;ENST00000437425.7;ENST00000445866.7;ENST00000447873.6;ENST00000642394.1;ENST00000642441.1;ENST00000642707.1;ENST00000642933.1;ENST00000643020.1;ENST00000643128.1;ENST00000643193.1;ENST00000643272.1;ENST00000643903.1;ENST00000644116.1;ENST00000644122.1;ENST00000644375.1;ENST00000644551.1;ENST00000644609.1;ENST00000644681.1;ENST00000644682.1;ENST00000644816.1;ENST00000645101.1;ENST00000645109.1;ENST00000645262.1;ENST00000645445.1;ENST00000645535.1;ENST00000645725.1;ENST00000646098.1;ENST00000646119.1;ENST00000646137.1;ENST00000646265.1;ENST00000646489.1;ENST00000646879.1;ENST00000646943.1;ENST00000647018.1;ENST00000647048.1;ENST00000647096.1;ENST00000647110.1;ENST00000647334.1;ENST00000647351.1;ENST00000648936.2;ENST00000642353.1;ENST00000642564.1;ENST00000642754.1;ENST00000642759.1;ENST00000642904.1;ENST00000643714.1;ENST00000645390.1;ENST00000645579.1;ENST00000646761.1;ENST00000646910.1	802;847;802;802;626;788;626;626;-1030;-1024;-1024;-1044;-1019;-1023;-1005;-1018;-1024;-1091;-1046;-1043;-1162;-1075;-1022;-998;-985;-1006;-1132;-985;-1066;-994;-1025;-964;-1052;-1022;-1035;-1030;-1126;-1026;-996;-1006;-974;-1024;-966;-961;-985;-1011;-599;-1120;-964;-1025;-1035;-1070;-1075;-623;-1047;-1002;-1099;-1005;-1092;-1031;-1022;-1045;-1019;-1126;-1055;-1178;-1075;-1045;-1038;-1102;-1081;-1005;-984;-985;-1005;-1019;-1005;-1006;-1040	LV_RV	PEG10
155608	chr7	94657050	94657339	-0.001847207740863146	1.5185658999868143e-5	0.02505820753442377	cg18898992_TC21	11	PEG10;SGCE	PEG10;PEG10;PEG10;PEG10;PEG10;PEG10;PEG10;PEG10;SGCE;SGCE;SGCE;SGCE;SGCE;SGCE;SGCE;SGCE;SGCE;SGCE;SGCE;SGCE;SGCE;SGCE;SGCE;SGCE;SGCE;SGCE;SGCE;SGCE;SGCE;SGCE;SGCE;SGCE;SGCE;SGCE;SGCE;SGCE;SGCE;SGCE;SGCE;SGCE;SGCE;SGCE;SGCE;SGCE;SGCE;SGCE;SGCE;SGCE;SGCE;SGCE;SGCE;SGCE;SGCE;SGCE;SGCE;SGCE;SGCE;SGCE;SGCE;SGCE;SGCE;SGCE;SGCE;SGCE;SGCE;SGCE;SGCE;SGCE;SGCE;SGCE;SGCE;SGCE;SGCE;SGCE;SGCE;SGCE;SGCE;SGCE;SGCE	processed_transcript;protein_coding;protein_coding;protein_coding;protein_coding;protein_coding;protein_coding;protein_coding;nonsense_mediated_decay;nonsense_mediated_decay;nonsense_mediated_decay;nonsense_mediated_decay;nonsense_mediated_decay;nonsense_mediated_decay;nonsense_mediated_decay;nonsense_mediated_decay;nonsense_mediated_decay;nonsense_mediated_decay;nonsense_mediated_decay;nonsense_mediated_decay;nonsense_mediated_decay;nonsense_mediated_decay;nonsense_mediated_decay;nonsense_mediated_decay;nonsense_mediated_decay;nonsense_mediated_decay;processed_transcript;protein_coding;protein_coding;protein_coding;protein_coding;protein_coding;protein_coding;protein_coding;protein_coding;protein_coding;protein_coding;protein_coding;protein_coding;protein_coding;protein_coding;protein_coding;protein_coding;protein_coding;protein_coding;protein_coding;protein_coding;protein_coding;protein_coding;protein_coding;protein_coding;protein_coding;protein_coding;protein_coding;protein_coding;protein_coding;protein_coding;protein_coding;protein_coding;protein_coding;protein_coding;protein_coding;protein_coding;protein_coding;protein_coding;protein_coding;protein_coding;protein_coding;protein_coding;retained_intron;retained_intron;retained_intron;retained_intron;retained_intron;retained_intron;retained_intron;retained_intron;retained_intron;retained_intron	ENST00000493935.1;ENST00000482108.1;ENST00000488574.5;ENST00000612748.1;ENST00000612941.2;ENST00000613043.1;ENST00000615790.5;ENST00000617526.4;ENST00000425444.2;ENST00000450385.6;ENST00000642169.1;ENST00000642638.1;ENST00000643041.1;ENST00000643206.1;ENST00000643605.1;ENST00000643610.1;ENST00000644087.1;ENST00000644201.1;ENST00000644639.1;ENST00000645920.1;ENST00000646301.1;ENST00000646434.1;ENST00000646466.1;ENST00000646559.1;ENST00000646600.1;ENST00000646682.1;ENST00000644924.1;ENST00000415788.3;ENST00000428696.7;ENST00000437425.7;ENST00000445866.7;ENST00000447873.6;ENST00000642394.1;ENST00000642441.1;ENST00000642707.1;ENST00000642933.1;ENST00000643020.1;ENST00000643128.1;ENST00000643193.1;ENST00000643272.1;ENST00000643903.1;ENST00000644116.1;ENST00000644122.1;ENST00000644375.1;ENST00000644551.1;ENST00000644609.1;ENST00000644681.1;ENST00000644682.1;ENST00000644816.1;ENST00000645101.1;ENST00000645109.1;ENST00000645262.1;ENST00000645445.1;ENST00000645535.1;ENST00000645725.1;ENST00000646098.1;ENST00000646119.1;ENST00000646137.1;ENST00000646265.1;ENST00000646489.1;ENST00000646879.1;ENST00000646943.1;ENST00000647018.1;ENST00000647048.1;ENST00000647096.1;ENST00000647110.1;ENST00000647334.1;ENST00000647351.1;ENST00000648936.2;ENST00000642353.1;ENST00000642564.1;ENST00000642754.1;ENST00000642759.1;ENST00000642904.1;ENST00000643714.1;ENST00000645390.1;ENST00000645579.1;ENST00000646761.1;ENST00000646910.1	802;847;802;802;626;788;626;626;-1030;-1024;-1024;-1044;-1019;-1023;-1005;-1018;-1024;-1091;-1046;-1043;-1162;-1075;-1022;-998;-985;-1006;-1132;-985;-1066;-994;-1025;-964;-1052;-1022;-1035;-1030;-1126;-1026;-996;-1006;-974;-1024;-966;-961;-985;-1011;-599;-1120;-964;-1025;-1035;-1070;-1075;-623;-1047;-1002;-1099;-1005;-1092;-1031;-1022;-1045;-1019;-1126;-1055;-1178;-1075;-1045;-1038;-1102;-1081;-1005;-984;-985;-1005;-1019;-1005;-1006;-1040	LV_RV	SGCE
155608	chr7	94657050	94657339	-0.001847207740863146	1.5185658999868143e-5	0.02505820753442377	cg19663555_BC21	11	PEG10;SGCE	PEG10;PEG10;PEG10;PEG10;PEG10;PEG10;PEG10;PEG10;SGCE;SGCE;SGCE;SGCE;SGCE;SGCE;SGCE;SGCE;SGCE;SGCE;SGCE;SGCE;SGCE;SGCE;SGCE;SGCE;SGCE;SGCE;SGCE;SGCE;SGCE;SGCE;SGCE;SGCE;SGCE;SGCE;SGCE;SGCE;SGCE;SGCE;SGCE;SGCE;SGCE;SGCE;SGCE;SGCE;SGCE;SGCE;SGCE;SGCE;SGCE;SGCE;SGCE;SGCE;SGCE;SGCE;SGCE;SGCE;SGCE;SGCE;SGCE;SGCE;SGCE;SGCE;SGCE;SGCE;SGCE;SGCE;SGCE;SGCE;SGCE;SGCE;SGCE;SGCE;SGCE;SGCE;SGCE;SGCE;SGCE;SGCE;SGCE	processed_transcript;protein_coding;protein_coding;protein_coding;protein_coding;protein_coding;protein_coding;protein_coding;nonsense_mediated_decay;nonsense_mediated_decay;nonsense_mediated_decay;nonsense_mediated_decay;nonsense_mediated_decay;nonsense_mediated_decay;nonsense_mediated_decay;nonsense_mediated_decay;nonsense_mediated_decay;nonsense_mediated_decay;nonsense_mediated_decay;nonsense_mediated_decay;nonsense_mediated_decay;nonsense_mediated_decay;nonsense_mediated_decay;nonsense_mediated_decay;nonsense_mediated_decay;nonsense_mediated_decay;processed_transcript;protein_coding;protein_coding;protein_coding;protein_coding;protein_coding;protein_coding;protein_coding;protein_coding;protein_coding;protein_coding;protein_coding;protein_coding;protein_coding;protein_coding;protein_coding;protein_coding;protein_coding;protein_coding;protein_coding;protein_coding;protein_coding;protein_coding;protein_coding;protein_coding;protein_coding;protein_coding;protein_coding;protein_coding;protein_coding;protein_coding;protein_coding;protein_coding;protein_coding;protein_coding;protein_coding;protein_coding;protein_coding;protein_coding;protein_coding;protein_coding;protein_coding;protein_coding;retained_intron;retained_intron;retained_intron;retained_intron;retained_intron;retained_intron;retained_intron;retained_intron;retained_intron;retained_intron	ENST00000493935.1;ENST00000482108.1;ENST00000488574.5;ENST00000612748.1;ENST00000612941.2;ENST00000613043.1;ENST00000615790.5;ENST00000617526.4;ENST00000425444.2;ENST00000450385.6;ENST00000642169.1;ENST00000642638.1;ENST00000643041.1;ENST00000643206.1;ENST00000643605.1;ENST00000643610.1;ENST00000644087.1;ENST00000644201.1;ENST00000644639.1;ENST00000645920.1;ENST00000646301.1;ENST00000646434.1;ENST00000646466.1;ENST00000646559.1;ENST00000646600.1;ENST00000646682.1;ENST00000644924.1;ENST00000415788.3;ENST00000428696.7;ENST00000437425.7;ENST00000445866.7;ENST00000447873.6;ENST00000642394.1;ENST00000642441.1;ENST00000642707.1;ENST00000642933.1;ENST00000643020.1;ENST00000643128.1;ENST00000643193.1;ENST00000643272.1;ENST00000643903.1;ENST00000644116.1;ENST00000644122.1;ENST00000644375.1;ENST00000644551.1;ENST00000644609.1;ENST00000644681.1;ENST00000644682.1;ENST00000644816.1;ENST00000645101.1;ENST00000645109.1;ENST00000645262.1;ENST00000645445.1;ENST00000645535.1;ENST00000645725.1;ENST00000646098.1;ENST00000646119.1;ENST00000646137.1;ENST00000646265.1;ENST00000646489.1;ENST00000646879.1;ENST00000646943.1;ENST00000647018.1;ENST00000647048.1;ENST00000647096.1;ENST00000647110.1;ENST00000647334.1;ENST00000647351.1;ENST00000648936.2;ENST00000642353.1;ENST00000642564.1;ENST00000642754.1;ENST00000642759.1;ENST00000642904.1;ENST00000643714.1;ENST00000645390.1;ENST00000645579.1;ENST00000646761.1;ENST00000646910.1	839;884;839;839;663;825;663;663;-1067;-1061;-1061;-1081;-1056;-1060;-1042;-1055;-1061;-1128;-1083;-1080;-1199;-1112;-1059;-1035;-1022;-1043;-1169;-1022;-1103;-1031;-1062;-1001;-1089;-1059;-1072;-1067;-1163;-1063;-1033;-1043;-1011;-1061;-1003;-998;-1022;-1048;-636;-1157;-1001;-1062;-1072;-1107;-1112;-660;-1084;-1039;-1136;-1042;-1129;-1068;-1059;-1082;-1056;-1163;-1092;-1215;-1112;-1082;-1075;-1139;-1118;-1042;-1021;-1022;-1042;-1056;-1042;-1043;-1077	LV_RV	PEG10
155608	chr7	94657050	94657339	-0.001847207740863146	1.5185658999868143e-5	0.02505820753442377	cg19663555_BC21	11	PEG10;SGCE	PEG10;PEG10;PEG10;PEG10;PEG10;PEG10;PEG10;PEG10;SGCE;SGCE;SGCE;SGCE;SGCE;SGCE;SGCE;SGCE;SGCE;SGCE;SGCE;SGCE;SGCE;SGCE;SGCE;SGCE;SGCE;SGCE;SGCE;SGCE;SGCE;SGCE;SGCE;SGCE;SGCE;SGCE;SGCE;SGCE;SGCE;SGCE;SGCE;SGCE;SGCE;SGCE;SGCE;SGCE;SGCE;SGCE;SGCE;SGCE;SGCE;SGCE;SGCE;SGCE;SGCE;SGCE;SGCE;SGCE;SGCE;SGCE;SGCE;SGCE;SGCE;SGCE;SGCE;SGCE;SGCE;SGCE;SGCE;SGCE;SGCE;SGCE;SGCE;SGCE;SGCE;SGCE;SGCE;SGCE;SGCE;SGCE;SGCE	processed_transcript;protein_coding;protein_coding;protein_coding;protein_coding;protein_coding;protein_coding;protein_coding;nonsense_mediated_decay;nonsense_mediated_decay;nonsense_mediated_decay;nonsense_mediated_decay;nonsense_mediated_decay;nonsense_mediated_decay;nonsense_mediated_decay;nonsense_mediated_decay;nonsense_mediated_decay;nonsense_mediated_decay;nonsense_mediated_decay;nonsense_mediated_decay;nonsense_mediated_decay;nonsense_mediated_decay;nonsense_mediated_decay;nonsense_mediated_decay;nonsense_mediated_decay;nonsense_mediated_decay;processed_transcript;protein_coding;protein_coding;protein_coding;protein_coding;protein_coding;protein_coding;protein_coding;protein_coding;protein_coding;protein_coding;protein_coding;protein_coding;protein_coding;protein_coding;protein_coding;protein_coding;protein_coding;protein_coding;protein_coding;protein_coding;protein_coding;protein_coding;protein_coding;protein_coding;protein_coding;protein_coding;protein_coding;protein_coding;protein_coding;protein_coding;protein_coding;protein_coding;protein_coding;protein_coding;protein_coding;protein_coding;protein_coding;protein_coding;protein_coding;protein_coding;protein_coding;protein_coding;retained_intron;retained_intron;retained_intron;retained_intron;retained_intron;retained_intron;retained_intron;retained_intron;retained_intron;retained_intron	ENST00000493935.1;ENST00000482108.1;ENST00000488574.5;ENST00000612748.1;ENST00000612941.2;ENST00000613043.1;ENST00000615790.5;ENST00000617526.4;ENST00000425444.2;ENST00000450385.6;ENST00000642169.1;ENST00000642638.1;ENST00000643041.1;ENST00000643206.1;ENST00000643605.1;ENST00000643610.1;ENST00000644087.1;ENST00000644201.1;ENST00000644639.1;ENST00000645920.1;ENST00000646301.1;ENST00000646434.1;ENST00000646466.1;ENST00000646559.1;ENST00000646600.1;ENST00000646682.1;ENST00000644924.1;ENST00000415788.3;ENST00000428696.7;ENST00000437425.7;ENST00000445866.7;ENST00000447873.6;ENST00000642394.1;ENST00000642441.1;ENST00000642707.1;ENST00000642933.1;ENST00000643020.1;ENST00000643128.1;ENST00000643193.1;ENST00000643272.1;ENST00000643903.1;ENST00000644116.1;ENST00000644122.1;ENST00000644375.1;ENST00000644551.1;ENST00000644609.1;ENST00000644681.1;ENST00000644682.1;ENST00000644816.1;ENST00000645101.1;ENST00000645109.1;ENST00000645262.1;ENST00000645445.1;ENST00000645535.1;ENST00000645725.1;ENST00000646098.1;ENST00000646119.1;ENST00000646137.1;ENST00000646265.1;ENST00000646489.1;ENST00000646879.1;ENST00000646943.1;ENST00000647018.1;ENST00000647048.1;ENST00000647096.1;ENST00000647110.1;ENST00000647334.1;ENST00000647351.1;ENST00000648936.2;ENST00000642353.1;ENST00000642564.1;ENST00000642754.1;ENST00000642759.1;ENST00000642904.1;ENST00000643714.1;ENST00000645390.1;ENST00000645579.1;ENST00000646761.1;ENST00000646910.1	839;884;839;839;663;825;663;663;-1067;-1061;-1061;-1081;-1056;-1060;-1042;-1055;-1061;-1128;-1083;-1080;-1199;-1112;-1059;-1035;-1022;-1043;-1169;-1022;-1103;-1031;-1062;-1001;-1089;-1059;-1072;-1067;-1163;-1063;-1033;-1043;-1011;-1061;-1003;-998;-1022;-1048;-636;-1157;-1001;-1062;-1072;-1107;-1112;-660;-1084;-1039;-1136;-1042;-1129;-1068;-1059;-1082;-1056;-1163;-1092;-1215;-1112;-1082;-1075;-1139;-1118;-1042;-1021;-1022;-1042;-1056;-1042;-1043;-1077	LV_RV	SGCE
155608	chr7	94657050	94657339	-0.001847207740863146	1.5185658999868143e-5	0.02505820753442377	cg21853542_TC21	11	PEG10;SGCE	PEG10;PEG10;PEG10;PEG10;PEG10;PEG10;PEG10;PEG10;SGCE;SGCE;SGCE;SGCE;SGCE;SGCE;SGCE;SGCE;SGCE;SGCE;SGCE;SGCE;SGCE;SGCE;SGCE;SGCE;SGCE;SGCE;SGCE;SGCE;SGCE;SGCE;SGCE;SGCE;SGCE;SGCE;SGCE;SGCE;SGCE;SGCE;SGCE;SGCE;SGCE;SGCE;SGCE;SGCE;SGCE;SGCE;SGCE;SGCE;SGCE;SGCE;SGCE;SGCE;SGCE;SGCE;SGCE;SGCE;SGCE;SGCE;SGCE;SGCE;SGCE;SGCE;SGCE;SGCE;SGCE;SGCE;SGCE;SGCE;SGCE;SGCE;SGCE;SGCE;SGCE;SGCE;SGCE;SGCE;SGCE;SGCE;SGCE	processed_transcript;protein_coding;protein_coding;protein_coding;protein_coding;protein_coding;protein_coding;protein_coding;nonsense_mediated_decay;nonsense_mediated_decay;nonsense_mediated_decay;nonsense_mediated_decay;nonsense_mediated_decay;nonsense_mediated_decay;nonsense_mediated_decay;nonsense_mediated_decay;nonsense_mediated_decay;nonsense_mediated_decay;nonsense_mediated_decay;nonsense_mediated_decay;nonsense_mediated_decay;nonsense_mediated_decay;nonsense_mediated_decay;nonsense_mediated_decay;nonsense_mediated_decay;nonsense_mediated_decay;processed_transcript;protein_coding;protein_coding;protein_coding;protein_coding;protein_coding;protein_coding;protein_coding;protein_coding;protein_coding;protein_coding;protein_coding;protein_coding;protein_coding;protein_coding;protein_coding;protein_coding;protein_coding;protein_coding;protein_coding;protein_coding;protein_coding;protein_coding;protein_coding;protein_coding;protein_coding;protein_coding;protein_coding;protein_coding;protein_coding;protein_coding;protein_coding;protein_coding;protein_coding;protein_coding;protein_coding;protein_coding;protein_coding;protein_coding;protein_coding;protein_coding;protein_coding;protein_coding;retained_intron;retained_intron;retained_intron;retained_intron;retained_intron;retained_intron;retained_intron;retained_intron;retained_intron;retained_intron	ENST00000493935.1;ENST00000482108.1;ENST00000488574.5;ENST00000612748.1;ENST00000612941.2;ENST00000613043.1;ENST00000615790.5;ENST00000617526.4;ENST00000425444.2;ENST00000450385.6;ENST00000642169.1;ENST00000642638.1;ENST00000643041.1;ENST00000643206.1;ENST00000643605.1;ENST00000643610.1;ENST00000644087.1;ENST00000644201.1;ENST00000644639.1;ENST00000645920.1;ENST00000646301.1;ENST00000646434.1;ENST00000646466.1;ENST00000646559.1;ENST00000646600.1;ENST00000646682.1;ENST00000644924.1;ENST00000415788.3;ENST00000428696.7;ENST00000437425.7;ENST00000445866.7;ENST00000447873.6;ENST00000642394.1;ENST00000642441.1;ENST00000642707.1;ENST00000642933.1;ENST00000643020.1;ENST00000643128.1;ENST00000643193.1;ENST00000643272.1;ENST00000643903.1;ENST00000644116.1;ENST00000644122.1;ENST00000644375.1;ENST00000644551.1;ENST00000644609.1;ENST00000644681.1;ENST00000644682.1;ENST00000644816.1;ENST00000645101.1;ENST00000645109.1;ENST00000645262.1;ENST00000645445.1;ENST00000645535.1;ENST00000645725.1;ENST00000646098.1;ENST00000646119.1;ENST00000646137.1;ENST00000646265.1;ENST00000646489.1;ENST00000646879.1;ENST00000646943.1;ENST00000647018.1;ENST00000647048.1;ENST00000647096.1;ENST00000647110.1;ENST00000647334.1;ENST00000647351.1;ENST00000648936.2;ENST00000642353.1;ENST00000642564.1;ENST00000642754.1;ENST00000642759.1;ENST00000642904.1;ENST00000643714.1;ENST00000645390.1;ENST00000645579.1;ENST00000646761.1;ENST00000646910.1	877;922;877;877;701;863;701;701;-1105;-1099;-1099;-1119;-1094;-1098;-1080;-1093;-1099;-1166;-1121;-1118;-1237;-1150;-1097;-1073;-1060;-1081;-1207;-1060;-1141;-1069;-1100;-1039;-1127;-1097;-1110;-1105;-1201;-1101;-1071;-1081;-1049;-1099;-1041;-1036;-1060;-1086;-674;-1195;-1039;-1100;-1110;-1145;-1150;-698;-1122;-1077;-1174;-1080;-1167;-1106;-1097;-1120;-1094;-1201;-1130;-1253;-1150;-1120;-1113;-1177;-1156;-1080;-1059;-1060;-1080;-1094;-1080;-1081;-1115	LV_RV	PEG10
155608	chr7	94657050	94657339	-0.001847207740863146	1.5185658999868143e-5	0.02505820753442377	cg21853542_TC21	11	PEG10;SGCE	PEG10;PEG10;PEG10;PEG10;PEG10;PEG10;PEG10;PEG10;SGCE;SGCE;SGCE;SGCE;SGCE;SGCE;SGCE;SGCE;SGCE;SGCE;SGCE;SGCE;SGCE;SGCE;SGCE;SGCE;SGCE;SGCE;SGCE;SGCE;SGCE;SGCE;SGCE;SGCE;SGCE;SGCE;SGCE;SGCE;SGCE;SGCE;SGCE;SGCE;SGCE;SGCE;SGCE;SGCE;SGCE;SGCE;SGCE;SGCE;SGCE;SGCE;SGCE;SGCE;SGCE;SGCE;SGCE;SGCE;SGCE;SGCE;SGCE;SGCE;SGCE;SGCE;SGCE;SGCE;SGCE;SGCE;SGCE;SGCE;SGCE;SGCE;SGCE;SGCE;SGCE;SGCE;SGCE;SGCE;SGCE;SGCE;SGCE	processed_transcript;protein_coding;protein_coding;protein_coding;protein_coding;protein_coding;protein_coding;protein_coding;nonsense_mediated_decay;nonsense_mediated_decay;nonsense_mediated_decay;nonsense_mediated_decay;nonsense_mediated_decay;nonsense_mediated_decay;nonsense_mediated_decay;nonsense_mediated_decay;nonsense_mediated_decay;nonsense_mediated_decay;nonsense_mediated_decay;nonsense_mediated_decay;nonsense_mediated_decay;nonsense_mediated_decay;nonsense_mediated_decay;nonsense_mediated_decay;nonsense_mediated_decay;nonsense_mediated_decay;processed_transcript;protein_coding;protein_coding;protein_coding;protein_coding;protein_coding;protein_coding;protein_coding;protein_coding;protein_coding;protein_coding;protein_coding;protein_coding;protein_coding;protein_coding;protein_coding;protein_coding;protein_coding;protein_coding;protein_coding;protein_coding;protein_coding;protein_coding;protein_coding;protein_coding;protein_coding;protein_coding;protein_coding;protein_coding;protein_coding;protein_coding;protein_coding;protein_coding;protein_coding;protein_coding;protein_coding;protein_coding;protein_coding;protein_coding;protein_coding;protein_coding;protein_coding;protein_coding;retained_intron;retained_intron;retained_intron;retained_intron;retained_intron;retained_intron;retained_intron;retained_intron;retained_intron;retained_intron	ENST00000493935.1;ENST00000482108.1;ENST00000488574.5;ENST00000612748.1;ENST00000612941.2;ENST00000613043.1;ENST00000615790.5;ENST00000617526.4;ENST00000425444.2;ENST00000450385.6;ENST00000642169.1;ENST00000642638.1;ENST00000643041.1;ENST00000643206.1;ENST00000643605.1;ENST00000643610.1;ENST00000644087.1;ENST00000644201.1;ENST00000644639.1;ENST00000645920.1;ENST00000646301.1;ENST00000646434.1;ENST00000646466.1;ENST00000646559.1;ENST00000646600.1;ENST00000646682.1;ENST00000644924.1;ENST00000415788.3;ENST00000428696.7;ENST00000437425.7;ENST00000445866.7;ENST00000447873.6;ENST00000642394.1;ENST00000642441.1;ENST00000642707.1;ENST00000642933.1;ENST00000643020.1;ENST00000643128.1;ENST00000643193.1;ENST00000643272.1;ENST00000643903.1;ENST00000644116.1;ENST00000644122.1;ENST00000644375.1;ENST00000644551.1;ENST00000644609.1;ENST00000644681.1;ENST00000644682.1;ENST00000644816.1;ENST00000645101.1;ENST00000645109.1;ENST00000645262.1;ENST00000645445.1;ENST00000645535.1;ENST00000645725.1;ENST00000646098.1;ENST00000646119.1;ENST00000646137.1;ENST00000646265.1;ENST00000646489.1;ENST00000646879.1;ENST00000646943.1;ENST00000647018.1;ENST00000647048.1;ENST00000647096.1;ENST00000647110.1;ENST00000647334.1;ENST00000647351.1;ENST00000648936.2;ENST00000642353.1;ENST00000642564.1;ENST00000642754.1;ENST00000642759.1;ENST00000642904.1;ENST00000643714.1;ENST00000645390.1;ENST00000645579.1;ENST00000646761.1;ENST00000646910.1	877;922;877;877;701;863;701;701;-1105;-1099;-1099;-1119;-1094;-1098;-1080;-1093;-1099;-1166;-1121;-1118;-1237;-1150;-1097;-1073;-1060;-1081;-1207;-1060;-1141;-1069;-1100;-1039;-1127;-1097;-1110;-1105;-1201;-1101;-1071;-1081;-1049;-1099;-1041;-1036;-1060;-1086;-674;-1195;-1039;-1100;-1110;-1145;-1150;-698;-1122;-1077;-1174;-1080;-1167;-1106;-1097;-1120;-1094;-1201;-1130;-1253;-1150;-1120;-1113;-1177;-1156;-1080;-1059;-1060;-1080;-1094;-1080;-1081;-1115	LV_RV	SGCE
159014	chr7	127904663	127938210	3.221373074534749e-4	2.7627404835990792e-5	0.032733037484497074	cg02764745_BC21	11	SND1	SND1;SND1;SND1;SND1;SND1	processed_transcript;processed_transcript;processed_transcript;protein_coding;protein_coding	ENST00000465900.5;ENST00000484767.5;ENST00000492840.1;ENST00000354725.8;ENST00000486037.1	188723;3026;2755;255187;19469	LV_RV	SND1
159014	chr7	127904663	127938210	3.221373074534749e-4	2.7627404835990792e-5	0.032733037484497074	cg04359022_BC21	11	SND1	SND1;SND1;SND1;SND1;SND1	processed_transcript;processed_transcript;processed_transcript;protein_coding;protein_coding	ENST00000465900.5;ENST00000484767.5;ENST00000492840.1;ENST00000354725.8;ENST00000486037.1	208224;22527;22256;274688;38970	LV_RV	SND1
159014	chr7	127904663	127938210	3.221373074534749e-4	2.7627404835990792e-5	0.032733037484497074	cg05967129_TC21	11	SND1	SND1;SND1;SND1;SND1;SND1	processed_transcript;processed_transcript;processed_transcript;protein_coding;protein_coding	ENST00000465900.5;ENST00000484767.5;ENST00000492840.1;ENST00000354725.8;ENST00000486037.1	186005;308;37;252469;16751	LV_RV	SND1
159014	chr7	127904663	127938210	3.221373074534749e-4	2.7627404835990792e-5	0.032733037484497074	cg06026636_TC21	11	SND1	SND1;SND1;SND1;SND1;SND1	processed_transcript;processed_transcript;processed_transcript;protein_coding;protein_coding	ENST00000465900.5;ENST00000484767.5;ENST00000492840.1;ENST00000354725.8;ENST00000486037.1	186779;1082;811;253243;17525	LV_RV	SND1
159014	chr7	127904663	127938210	3.221373074534749e-4	2.7627404835990792e-5	0.032733037484497074	cg08625996_BC21	11	SND1	SND1;SND1;SND1;SND1;SND1	processed_transcript;processed_transcript;processed_transcript;protein_coding;protein_coding	ENST00000465900.5;ENST00000484767.5;ENST00000492840.1;ENST00000354725.8;ENST00000486037.1	188779;3082;2811;255243;19525	LV_RV	SND1
159014	chr7	127904663	127938210	3.221373074534749e-4	2.7627404835990792e-5	0.032733037484497074	cg12371914_BC21	11	SND1	SND1;SND1;SND1;SND1;SND1	processed_transcript;processed_transcript;processed_transcript;protein_coding;protein_coding	ENST00000465900.5;ENST00000484767.5;ENST00000492840.1;ENST00000354725.8;ENST00000486037.1	197969;12272;12001;264433;28715	LV_RV	SND1
159014	chr7	127904663	127938210	3.221373074534749e-4	2.7627404835990792e-5	0.032733037484497074	cg12952736_TC21	11	SND1	SND1;SND1;SND1;SND1;SND1	processed_transcript;processed_transcript;processed_transcript;protein_coding;protein_coding	ENST00000465900.5;ENST00000484767.5;ENST00000492840.1;ENST00000354725.8;ENST00000486037.1	197567;11870;11599;264031;28313	LV_RV	SND1
159014	chr7	127904663	127938210	3.221373074534749e-4	2.7627404835990792e-5	0.032733037484497074	cg18495781_BC21	11	SND1	SND1;SND1;SND1;SND1	processed_transcript;processed_transcript;protein_coding;protein_coding	ENST00000484767.5;ENST00000492840.1;ENST00000354725.8;ENST00000486037.1	30584;30313;282745;47027	LV_RV	SND1
159014	chr7	127904663	127938210	3.221373074534749e-4	2.7627404835990792e-5	0.032733037484497074	cg18495781_BC22	11	SND1	SND1;SND1;SND1;SND1	processed_transcript;processed_transcript;protein_coding;protein_coding	ENST00000484767.5;ENST00000492840.1;ENST00000354725.8;ENST00000486037.1	30584;30313;282745;47027	LV_RV	SND1
159014	chr7	127904663	127938210	3.221373074534749e-4	2.7627404835990792e-5	0.032733037484497074	cg19382885_BC21	11	SND1	SND1;SND1;SND1;SND1	processed_transcript;processed_transcript;protein_coding;protein_coding	ENST00000484767.5;ENST00000492840.1;ENST00000354725.8;ENST00000486037.1	33854;33583;286015;50297	LV_RV	SND1
159014	chr7	127904663	127938210	3.221373074534749e-4	2.7627404835990792e-5	0.032733037484497074	cg22366710_TC21	11	SND1	SND1;SND1;SND1;SND1	processed_transcript;processed_transcript;protein_coding;protein_coding	ENST00000484767.5;ENST00000492840.1;ENST00000354725.8;ENST00000486037.1	26243;25972;278404;42686	LV_RV	SND1
163449	chr7	156607587	156608188	0.03274334750425579	2.0526506730580213e-6	0.007613222135295093	cg12167907_BC21	5	RNF32-DT	RNF32-DT;RNF32-DT;RNF32-DT;RNF32-DT;RNF32-DT;RNF32-DT;RNF32-DT;RNF32-DT;RNF32-DT;RNF32-DT;RNF32-DT;RNF32-DT;RNF32-DT;RNF32-DT	lncRNA;lncRNA;lncRNA;lncRNA;lncRNA;lncRNA;lncRNA;lncRNA;lncRNA;lncRNA;lncRNA;lncRNA;lncRNA;lncRNA	ENST00000418309.1;ENST00000447933.7;ENST00000458645.5;ENST00000651649.1;ENST00000652322.1;ENST00000656505.1;ENST00000656672.1;ENST00000656837.1;ENST00000656928.1;ENST00000660473.1;ENST00000661405.1;ENST00000661595.1;ENST00000663891.1;ENST00000671433.1	32492;32488;32503;32510;32478;32207;32476;32503;32473;32446;32509;32478;32431;30968	LV_RV	RNF32-DT
163449	chr7	156607587	156608188	0.03274334750425579	2.0526506730580213e-6	0.007613222135295093	cg16561657_BC21	5	RNF32-DT	RNF32-DT;RNF32-DT;RNF32-DT;RNF32-DT;RNF32-DT;RNF32-DT;RNF32-DT;RNF32-DT;RNF32-DT;RNF32-DT;RNF32-DT;RNF32-DT;RNF32-DT;RNF32-DT	lncRNA;lncRNA;lncRNA;lncRNA;lncRNA;lncRNA;lncRNA;lncRNA;lncRNA;lncRNA;lncRNA;lncRNA;lncRNA;lncRNA	ENST00000418309.1;ENST00000447933.7;ENST00000458645.5;ENST00000651649.1;ENST00000652322.1;ENST00000656505.1;ENST00000656672.1;ENST00000656837.1;ENST00000656928.1;ENST00000660473.1;ENST00000661405.1;ENST00000661595.1;ENST00000663891.1;ENST00000671433.1	32565;32561;32576;32583;32551;32280;32549;32576;32546;32519;32582;32551;32504;31041	LV_RV	RNF32-DT
163449	chr7	156607587	156608188	0.03274334750425579	2.0526506730580213e-6	0.007613222135295093	cg18584424_BC21	5	RNF32-DT	RNF32-DT;RNF32-DT;RNF32-DT;RNF32-DT;RNF32-DT;RNF32-DT;RNF32-DT;RNF32-DT;RNF32-DT;RNF32-DT;RNF32-DT;RNF32-DT;RNF32-DT;RNF32-DT	lncRNA;lncRNA;lncRNA;lncRNA;lncRNA;lncRNA;lncRNA;lncRNA;lncRNA;lncRNA;lncRNA;lncRNA;lncRNA;lncRNA	ENST00000418309.1;ENST00000447933.7;ENST00000458645.5;ENST00000651649.1;ENST00000652322.1;ENST00000656505.1;ENST00000656672.1;ENST00000656837.1;ENST00000656928.1;ENST00000660473.1;ENST00000661405.1;ENST00000661595.1;ENST00000663891.1;ENST00000671433.1	32497;32493;32508;32515;32483;32212;32481;32508;32478;32451;32514;32483;32436;30973	LV_RV	RNF32-DT
163449	chr7	156607587	156608188	0.03274334750425579	2.0526506730580213e-6	0.007613222135295093	cg22796353_BC11	5	RNF32-DT	RNF32-DT;RNF32-DT;RNF32-DT;RNF32-DT;RNF32-DT;RNF32-DT;RNF32-DT;RNF32-DT;RNF32-DT;RNF32-DT;RNF32-DT;RNF32-DT;RNF32-DT;RNF32-DT	lncRNA;lncRNA;lncRNA;lncRNA;lncRNA;lncRNA;lncRNA;lncRNA;lncRNA;lncRNA;lncRNA;lncRNA;lncRNA;lncRNA	ENST00000418309.1;ENST00000447933.7;ENST00000458645.5;ENST00000651649.1;ENST00000652322.1;ENST00000656505.1;ENST00000656672.1;ENST00000656837.1;ENST00000656928.1;ENST00000660473.1;ENST00000661405.1;ENST00000661595.1;ENST00000663891.1;ENST00000671433.1	32995;32991;33006;33013;32981;32710;32979;33006;32976;32949;33012;32981;32934;31471	LV_RV	RNF32-DT
163449	chr7	156607587	156608188	0.03274334750425579	2.0526506730580213e-6	0.007613222135295093	cg27483342_TC21	5	RNF32-DT	RNF32-DT;RNF32-DT;RNF32-DT;RNF32-DT;RNF32-DT;RNF32-DT;RNF32-DT;RNF32-DT;RNF32-DT;RNF32-DT;RNF32-DT;RNF32-DT;RNF32-DT;RNF32-DT	lncRNA;lncRNA;lncRNA;lncRNA;lncRNA;lncRNA;lncRNA;lncRNA;lncRNA;lncRNA;lncRNA;lncRNA;lncRNA;lncRNA	ENST00000418309.1;ENST00000447933.7;ENST00000458645.5;ENST00000651649.1;ENST00000652322.1;ENST00000656505.1;ENST00000656672.1;ENST00000656837.1;ENST00000656928.1;ENST00000660473.1;ENST00000661405.1;ENST00000661595.1;ENST00000663891.1;ENST00000671433.1	32395;32391;32406;32413;32381;32110;32379;32406;32376;32349;32412;32381;32334;30871	LV_RV	RNF32-DT
170516	chr8	39107495	39107734	-0.025459298327729588	1.2649567852340206e-5	0.0224855103980956	cg02637318_TC11	5	ADAM32	ADAM32;ADAM32;ADAM32;ADAM32;ADAM32;ADAM32;ADAM32	protein_coding;protein_coding;protein_coding;protein_coding;protein_coding;protein_coding;protein_coding	ENST00000379907.9;ENST00000399831.7;ENST00000437682.6;ENST00000519315.5;ENST00000521741.5;ENST00000522506.5;ENST00000523400.5	-1;204;162;125;-223;-40;743	LV_RV	ADAM32
170516	chr8	39107495	39107734	-0.025459298327729588	1.2649567852340206e-5	0.0224855103980956	cg05789704_TC11	5	ADAM32	ADAM32;ADAM32;ADAM32;ADAM32;ADAM32;ADAM32;ADAM32	protein_coding;protein_coding;protein_coding;protein_coding;protein_coding;protein_coding;protein_coding	ENST00000379907.9;ENST00000399831.7;ENST00000437682.6;ENST00000519315.5;ENST00000521741.5;ENST00000522506.5;ENST00000523400.5	-235;-30;-72;-109;-457;-274;509	LV_RV	ADAM32
170516	chr8	39107495	39107734	-0.025459298327729588	1.2649567852340206e-5	0.0224855103980956	cg08827307_TC21	5	ADAM32	ADAM32;ADAM32;ADAM32;ADAM32;ADAM32;ADAM32;ADAM32	protein_coding;protein_coding;protein_coding;protein_coding;protein_coding;protein_coding;protein_coding	ENST00000379907.9;ENST00000399831.7;ENST00000437682.6;ENST00000519315.5;ENST00000521741.5;ENST00000522506.5;ENST00000523400.5	-239;-34;-76;-113;-461;-278;505	LV_RV	ADAM32
170516	chr8	39107495	39107734	-0.025459298327729588	1.2649567852340206e-5	0.0224855103980956	cg22848598_TC11	5	ADAM32	ADAM32;ADAM32;ADAM32;ADAM32;ADAM32;ADAM32;ADAM32	protein_coding;protein_coding;protein_coding;protein_coding;protein_coding;protein_coding;protein_coding	ENST00000379907.9;ENST00000399831.7;ENST00000437682.6;ENST00000519315.5;ENST00000521741.5;ENST00000522506.5;ENST00000523400.5	-227;-22;-64;-101;-449;-266;517	LV_RV	ADAM32
170516	chr8	39107495	39107734	-0.025459298327729588	1.2649567852340206e-5	0.0224855103980956	cg26124318_BC11	5	ADAM32	ADAM32;ADAM32;ADAM32;ADAM32;ADAM32;ADAM32;ADAM32	protein_coding;protein_coding;protein_coding;protein_coding;protein_coding;protein_coding;protein_coding	ENST00000379907.9;ENST00000399831.7;ENST00000437682.6;ENST00000519315.5;ENST00000521741.5;ENST00000522506.5;ENST00000523400.5	-131;74;32;-5;-353;-170;613	LV_RV	ADAM32
182105	chr8	144448970	144452202	0.01628002968863096	1.9048252635295565e-5	0.02722977119237329	cg02576440_BC21	5	CYHR1	CYHR1;CYHR1;CYHR1	protein_coding;protein_coding;retained_intron	ENST00000438911.6;ENST00000530374.6;ENST00000528663.1	14707;12543;7313	LV_RV	CYHR1
182105	chr8	144448970	144452202	0.01628002968863096	1.9048252635295565e-5	0.02722977119237329	cg04595807_BC21	5	NA	NA	NA	NA	NA	LV_RV	NA
182105	chr8	144448970	144452202	0.01628002968863096	1.9048252635295565e-5	0.02722977119237329	cg05260031_BC11	5	CYHR1	CYHR1;CYHR1;CYHR1;CYHR1;CYHR1;CYHR1	protein_coding;protein_coding;protein_coding;retained_intron;retained_intron;retained_intron	ENST00000438911.6;ENST00000526887.5;ENST00000530374.6;ENST00000528558.1;ENST00000528663.1;ENST00000533173.1	12835;13230;10671;10215;5441;5728	LV_RV	CYHR1
182105	chr8	144448970	144452202	0.01628002968863096	1.9048252635295565e-5	0.02722977119237329	cg12129918_BC21	5	CYHR1	CYHR1;CYHR1;CYHR1;CYHR1;CYHR1	protein_coding;protein_coding;protein_coding;retained_intron;retained_intron	ENST00000438911.6;ENST00000526887.5;ENST00000530374.6;ENST00000528663.1;ENST00000533173.1	13646;14041;11482;6252;6539	LV_RV	CYHR1
182105	chr8	144448970	144452202	0.01628002968863096	1.9048252635295565e-5	0.02722977119237329	cg22912214_BC21	5	CYHR1	CYHR1;CYHR1;CYHR1	protein_coding;protein_coding;retained_intron	ENST00000438911.6;ENST00000530374.6;ENST00000528663.1	14562;12398;7168	LV_RV	CYHR1
183831	chr9	21968385	21968834	-0.012257251794294838	4.002933362120745e-6	0.011469594873139487	cg07752420_BC21	7	CDKN2A;ENSG00000264545	CDKN2A;CDKN2A;CDKN2A;CDKN2A;CDKN2A;CDKN2A;CDKN2A;CDKN2A;CDKN2A;ENSG00000264545	nonsense_mediated_decay;protein_coding;protein_coding;protein_coding;protein_coding;protein_coding;protein_coding;protein_coding;protein_coding;lncRNA	ENST00000380151.3;ENST00000304494.10;ENST00000494262.5;ENST00000498124.1;ENST00000498628.6;ENST00000530628.2;ENST00000578845.2;ENST00000579122.1;ENST00000579755.2;ENST00000404796.3	6146;6176;26588;6185;26620;25730;2651;6177;25711;166046	LV_RV	CDKN2A
183831	chr9	21968385	21968834	-0.012257251794294838	4.002933362120745e-6	0.011469594873139487	cg07752420_BC21	7	CDKN2A;ENSG00000264545	CDKN2A;CDKN2A;CDKN2A;CDKN2A;CDKN2A;CDKN2A;CDKN2A;CDKN2A;CDKN2A;ENSG00000264545	nonsense_mediated_decay;protein_coding;protein_coding;protein_coding;protein_coding;protein_coding;protein_coding;protein_coding;protein_coding;lncRNA	ENST00000380151.3;ENST00000304494.10;ENST00000494262.5;ENST00000498124.1;ENST00000498628.6;ENST00000530628.2;ENST00000578845.2;ENST00000579122.1;ENST00000579755.2;ENST00000404796.3	6146;6176;26588;6185;26620;25730;2651;6177;25711;166046	LV_RV	ENSG00000264545
183831	chr9	21968385	21968834	-0.012257251794294838	4.002933362120745e-6	0.011469594873139487	cg10895543_BC21	7	CDKN2A;ENSG00000264545	CDKN2A;CDKN2A;CDKN2A;CDKN2A;CDKN2A;CDKN2A;CDKN2A;CDKN2A;CDKN2A;ENSG00000264545	nonsense_mediated_decay;protein_coding;protein_coding;protein_coding;protein_coding;protein_coding;protein_coding;protein_coding;protein_coding;lncRNA	ENST00000380151.3;ENST00000304494.10;ENST00000494262.5;ENST00000498124.1;ENST00000498628.6;ENST00000530628.2;ENST00000578845.2;ENST00000579122.1;ENST00000579755.2;ENST00000404796.3	5995;6025;26437;6034;26469;25579;2500;6026;25560;166197	LV_RV	CDKN2A
183831	chr9	21968385	21968834	-0.012257251794294838	4.002933362120745e-6	0.011469594873139487	cg10895543_BC21	7	CDKN2A;ENSG00000264545	CDKN2A;CDKN2A;CDKN2A;CDKN2A;CDKN2A;CDKN2A;CDKN2A;CDKN2A;CDKN2A;ENSG00000264545	nonsense_mediated_decay;protein_coding;protein_coding;protein_coding;protein_coding;protein_coding;protein_coding;protein_coding;protein_coding;lncRNA	ENST00000380151.3;ENST00000304494.10;ENST00000494262.5;ENST00000498124.1;ENST00000498628.6;ENST00000530628.2;ENST00000578845.2;ENST00000579122.1;ENST00000579755.2;ENST00000404796.3	5995;6025;26437;6034;26469;25579;2500;6026;25560;166197	LV_RV	ENSG00000264545
183831	chr9	21968385	21968834	-0.012257251794294838	4.002933362120745e-6	0.011469594873139487	cg13495642_TC21	7	CDKN2A;ENSG00000264545	CDKN2A;CDKN2A;CDKN2A;CDKN2A;CDKN2A;CDKN2A;CDKN2A;CDKN2A;CDKN2A;ENSG00000264545	nonsense_mediated_decay;protein_coding;protein_coding;protein_coding;protein_coding;protein_coding;protein_coding;protein_coding;protein_coding;lncRNA	ENST00000380151.3;ENST00000304494.10;ENST00000494262.5;ENST00000498124.1;ENST00000498628.6;ENST00000530628.2;ENST00000578845.2;ENST00000579122.1;ENST00000579755.2;ENST00000404796.3	6443;6473;26885;6482;26917;26027;2948;6474;26008;165749	LV_RV	CDKN2A
183831	chr9	21968385	21968834	-0.012257251794294838	4.002933362120745e-6	0.011469594873139487	cg13495642_TC21	7	CDKN2A;ENSG00000264545	CDKN2A;CDKN2A;CDKN2A;CDKN2A;CDKN2A;CDKN2A;CDKN2A;CDKN2A;CDKN2A;ENSG00000264545	nonsense_mediated_decay;protein_coding;protein_coding;protein_coding;protein_coding;protein_coding;protein_coding;protein_coding;protein_coding;lncRNA	ENST00000380151.3;ENST00000304494.10;ENST00000494262.5;ENST00000498124.1;ENST00000498628.6;ENST00000530628.2;ENST00000578845.2;ENST00000579122.1;ENST00000579755.2;ENST00000404796.3	6443;6473;26885;6482;26917;26027;2948;6474;26008;165749	LV_RV	ENSG00000264545
183831	chr9	21968385	21968834	-0.012257251794294838	4.002933362120745e-6	0.011469594873139487	cg13495658_BC21	7	CDKN2A;ENSG00000264545	CDKN2A;CDKN2A;CDKN2A;CDKN2A;CDKN2A;CDKN2A;CDKN2A;CDKN2A;CDKN2A;ENSG00000264545	nonsense_mediated_decay;protein_coding;protein_coding;protein_coding;protein_coding;protein_coding;protein_coding;protein_coding;protein_coding;lncRNA	ENST00000380151.3;ENST00000304494.10;ENST00000494262.5;ENST00000498124.1;ENST00000498628.6;ENST00000530628.2;ENST00000578845.2;ENST00000579122.1;ENST00000579755.2;ENST00000404796.3	6314;6344;26756;6353;26788;25898;2819;6345;25879;165878	LV_RV	CDKN2A
183831	chr9	21968385	21968834	-0.012257251794294838	4.002933362120745e-6	0.011469594873139487	cg13495658_BC21	7	CDKN2A;ENSG00000264545	CDKN2A;CDKN2A;CDKN2A;CDKN2A;CDKN2A;CDKN2A;CDKN2A;CDKN2A;CDKN2A;ENSG00000264545	nonsense_mediated_decay;protein_coding;protein_coding;protein_coding;protein_coding;protein_coding;protein_coding;protein_coding;protein_coding;lncRNA	ENST00000380151.3;ENST00000304494.10;ENST00000494262.5;ENST00000498124.1;ENST00000498628.6;ENST00000530628.2;ENST00000578845.2;ENST00000579122.1;ENST00000579755.2;ENST00000404796.3	6314;6344;26756;6353;26788;25898;2819;6345;25879;165878	LV_RV	ENSG00000264545
183831	chr9	21968385	21968834	-0.012257251794294838	4.002933362120745e-6	0.011469594873139487	cg13495663_BC21	7	CDKN2A;ENSG00000264545	CDKN2A;CDKN2A;CDKN2A;CDKN2A;CDKN2A;CDKN2A;CDKN2A;CDKN2A;CDKN2A;ENSG00000264545	nonsense_mediated_decay;protein_coding;protein_coding;protein_coding;protein_coding;protein_coding;protein_coding;protein_coding;protein_coding;lncRNA	ENST00000380151.3;ENST00000304494.10;ENST00000494262.5;ENST00000498124.1;ENST00000498628.6;ENST00000530628.2;ENST00000578845.2;ENST00000579122.1;ENST00000579755.2;ENST00000404796.3	6236;6266;26678;6275;26710;25820;2741;6267;25801;165956	LV_RV	CDKN2A
183831	chr9	21968385	21968834	-0.012257251794294838	4.002933362120745e-6	0.011469594873139487	cg13495663_BC21	7	CDKN2A;ENSG00000264545	CDKN2A;CDKN2A;CDKN2A;CDKN2A;CDKN2A;CDKN2A;CDKN2A;CDKN2A;CDKN2A;ENSG00000264545	nonsense_mediated_decay;protein_coding;protein_coding;protein_coding;protein_coding;protein_coding;protein_coding;protein_coding;protein_coding;lncRNA	ENST00000380151.3;ENST00000304494.10;ENST00000494262.5;ENST00000498124.1;ENST00000498628.6;ENST00000530628.2;ENST00000578845.2;ENST00000579122.1;ENST00000579755.2;ENST00000404796.3	6236;6266;26678;6275;26710;25820;2741;6267;25801;165956	LV_RV	ENSG00000264545
183831	chr9	21968385	21968834	-0.012257251794294838	4.002933362120745e-6	0.011469594873139487	cg13495664_TC21	7	CDKN2A;ENSG00000264545	CDKN2A;CDKN2A;CDKN2A;CDKN2A;CDKN2A;CDKN2A;CDKN2A;CDKN2A;CDKN2A;ENSG00000264545	nonsense_mediated_decay;protein_coding;protein_coding;protein_coding;protein_coding;protein_coding;protein_coding;protein_coding;protein_coding;lncRNA	ENST00000380151.3;ENST00000304494.10;ENST00000494262.5;ENST00000498124.1;ENST00000498628.6;ENST00000530628.2;ENST00000578845.2;ENST00000579122.1;ENST00000579755.2;ENST00000404796.3	6211;6241;26653;6250;26685;25795;2716;6242;25776;165981	LV_RV	CDKN2A
183831	chr9	21968385	21968834	-0.012257251794294838	4.002933362120745e-6	0.011469594873139487	cg13495664_TC21	7	CDKN2A;ENSG00000264545	CDKN2A;CDKN2A;CDKN2A;CDKN2A;CDKN2A;CDKN2A;CDKN2A;CDKN2A;CDKN2A;ENSG00000264545	nonsense_mediated_decay;protein_coding;protein_coding;protein_coding;protein_coding;protein_coding;protein_coding;protein_coding;protein_coding;lncRNA	ENST00000380151.3;ENST00000304494.10;ENST00000494262.5;ENST00000498124.1;ENST00000498628.6;ENST00000530628.2;ENST00000578845.2;ENST00000579122.1;ENST00000579755.2;ENST00000404796.3	6211;6241;26653;6250;26685;25795;2716;6242;25776;165981	LV_RV	ENSG00000264545
183831	chr9	21968385	21968834	-0.012257251794294838	4.002933362120745e-6	0.011469594873139487	cg13495668_BC21	7	CDKN2A;ENSG00000264545	CDKN2A;CDKN2A;CDKN2A;CDKN2A;CDKN2A;CDKN2A;CDKN2A;CDKN2A;CDKN2A;ENSG00000264545	nonsense_mediated_decay;protein_coding;protein_coding;protein_coding;protein_coding;protein_coding;protein_coding;protein_coding;protein_coding;lncRNA	ENST00000380151.3;ENST00000304494.10;ENST00000494262.5;ENST00000498124.1;ENST00000498628.6;ENST00000530628.2;ENST00000578845.2;ENST00000579122.1;ENST00000579755.2;ENST00000404796.3	6131;6161;26573;6170;26605;25715;2636;6162;25696;166061	LV_RV	CDKN2A
183831	chr9	21968385	21968834	-0.012257251794294838	4.002933362120745e-6	0.011469594873139487	cg13495668_BC21	7	CDKN2A;ENSG00000264545	CDKN2A;CDKN2A;CDKN2A;CDKN2A;CDKN2A;CDKN2A;CDKN2A;CDKN2A;CDKN2A;ENSG00000264545	nonsense_mediated_decay;protein_coding;protein_coding;protein_coding;protein_coding;protein_coding;protein_coding;protein_coding;protein_coding;lncRNA	ENST00000380151.3;ENST00000304494.10;ENST00000494262.5;ENST00000498124.1;ENST00000498628.6;ENST00000530628.2;ENST00000578845.2;ENST00000579122.1;ENST00000579755.2;ENST00000404796.3	6131;6161;26573;6170;26605;25715;2636;6162;25696;166061	LV_RV	ENSG00000264545
183855	chr9	22005318	22005565	-0.0343875237883134	1.2297241648818932e-5	0.022023075158028937	cg04675937_TC21	5	CDKN2B;CDKN2B-AS1;ENSG00000264545	CDKN2B;CDKN2B;CDKN2B;CDKN2B-AS1;CDKN2B-AS1;CDKN2B-AS1;CDKN2B-AS1;CDKN2B-AS1;CDKN2B-AS1;CDKN2B-AS1;CDKN2B-AS1;CDKN2B-AS1;CDKN2B-AS1;CDKN2B-AS1;CDKN2B-AS1;CDKN2B-AS1;CDKN2B-AS1;CDKN2B-AS1;CDKN2B-AS1;CDKN2B-AS1;CDKN2B-AS1;CDKN2B-AS1;CDKN2B-AS1;CDKN2B-AS1;CDKN2B-AS1;ENSG00000264545	protein_coding;protein_coding;retained_intron;lncRNA;lncRNA;lncRNA;lncRNA;lncRNA;lncRNA;lncRNA;lncRNA;lncRNA;lncRNA;lncRNA;lncRNA;lncRNA;lncRNA;lncRNA;lncRNA;lncRNA;lncRNA;lncRNA;lncRNA;lncRNA;lncRNA;lncRNA	ENST00000276925.7;ENST00000380142.5;ENST00000579591.1;ENST00000421632.2;ENST00000428597.6;ENST00000455933.7;ENST00000468603.7;ENST00000577551.5;ENST00000580467.5;ENST00000580576.6;ENST00000581051.5;ENST00000582072.5;ENST00000582301.5;ENST00000583719.5;ENST00000584020.5;ENST00000584351.5;ENST00000584637.5;ENST00000584816.5;ENST00000585267.5;ENST00000645313.2;ENST00000650946.1;ENST00000651588.1;ENST00000651784.1;ENST00000651904.1;ENST00000652420.1;ENST00000404796.3	3886;3853;852;10325;10629;10598;11281;10518;10629;10629;10518;10518;10518;10629;10518;10629;10518;10518;10629;10597;10287;10870;10306;10316;10642;202784	LV_RV	CDKN2B
183855	chr9	22005318	22005565	-0.0343875237883134	1.2297241648818932e-5	0.022023075158028937	cg04675937_TC21	5	CDKN2B;CDKN2B-AS1;ENSG00000264545	CDKN2B;CDKN2B;CDKN2B;CDKN2B-AS1;CDKN2B-AS1;CDKN2B-AS1;CDKN2B-AS1;CDKN2B-AS1;CDKN2B-AS1;CDKN2B-AS1;CDKN2B-AS1;CDKN2B-AS1;CDKN2B-AS1;CDKN2B-AS1;CDKN2B-AS1;CDKN2B-AS1;CDKN2B-AS1;CDKN2B-AS1;CDKN2B-AS1;CDKN2B-AS1;CDKN2B-AS1;CDKN2B-AS1;CDKN2B-AS1;CDKN2B-AS1;CDKN2B-AS1;ENSG00000264545	protein_coding;protein_coding;retained_intron;lncRNA;lncRNA;lncRNA;lncRNA;lncRNA;lncRNA;lncRNA;lncRNA;lncRNA;lncRNA;lncRNA;lncRNA;lncRNA;lncRNA;lncRNA;lncRNA;lncRNA;lncRNA;lncRNA;lncRNA;lncRNA;lncRNA;lncRNA	ENST00000276925.7;ENST00000380142.5;ENST00000579591.1;ENST00000421632.2;ENST00000428597.6;ENST00000455933.7;ENST00000468603.7;ENST00000577551.5;ENST00000580467.5;ENST00000580576.6;ENST00000581051.5;ENST00000582072.5;ENST00000582301.5;ENST00000583719.5;ENST00000584020.5;ENST00000584351.5;ENST00000584637.5;ENST00000584816.5;ENST00000585267.5;ENST00000645313.2;ENST00000650946.1;ENST00000651588.1;ENST00000651784.1;ENST00000651904.1;ENST00000652420.1;ENST00000404796.3	3886;3853;852;10325;10629;10598;11281;10518;10629;10629;10518;10518;10518;10629;10518;10629;10518;10518;10629;10597;10287;10870;10306;10316;10642;202784	LV_RV	CDKN2B-AS1
183855	chr9	22005318	22005565	-0.0343875237883134	1.2297241648818932e-5	0.022023075158028937	cg04675937_TC21	5	CDKN2B;CDKN2B-AS1;ENSG00000264545	CDKN2B;CDKN2B;CDKN2B;CDKN2B-AS1;CDKN2B-AS1;CDKN2B-AS1;CDKN2B-AS1;CDKN2B-AS1;CDKN2B-AS1;CDKN2B-AS1;CDKN2B-AS1;CDKN2B-AS1;CDKN2B-AS1;CDKN2B-AS1;CDKN2B-AS1;CDKN2B-AS1;CDKN2B-AS1;CDKN2B-AS1;CDKN2B-AS1;CDKN2B-AS1;CDKN2B-AS1;CDKN2B-AS1;CDKN2B-AS1;CDKN2B-AS1;CDKN2B-AS1;ENSG00000264545	protein_coding;protein_coding;retained_intron;lncRNA;lncRNA;lncRNA;lncRNA;lncRNA;lncRNA;lncRNA;lncRNA;lncRNA;lncRNA;lncRNA;lncRNA;lncRNA;lncRNA;lncRNA;lncRNA;lncRNA;lncRNA;lncRNA;lncRNA;lncRNA;lncRNA;lncRNA	ENST00000276925.7;ENST00000380142.5;ENST00000579591.1;ENST00000421632.2;ENST00000428597.6;ENST00000455933.7;ENST00000468603.7;ENST00000577551.5;ENST00000580467.5;ENST00000580576.6;ENST00000581051.5;ENST00000582072.5;ENST00000582301.5;ENST00000583719.5;ENST00000584020.5;ENST00000584351.5;ENST00000584637.5;ENST00000584816.5;ENST00000585267.5;ENST00000645313.2;ENST00000650946.1;ENST00000651588.1;ENST00000651784.1;ENST00000651904.1;ENST00000652420.1;ENST00000404796.3	3886;3853;852;10325;10629;10598;11281;10518;10629;10629;10518;10518;10518;10629;10518;10629;10518;10518;10629;10597;10287;10870;10306;10316;10642;202784	LV_RV	ENSG00000264545
183855	chr9	22005318	22005565	-0.0343875237883134	1.2297241648818932e-5	0.022023075158028937	cg08390209_TC21	5	CDKN2B;CDKN2B-AS1;ENSG00000264545	CDKN2B;CDKN2B;CDKN2B;CDKN2B-AS1;CDKN2B-AS1;CDKN2B-AS1;CDKN2B-AS1;CDKN2B-AS1;CDKN2B-AS1;CDKN2B-AS1;CDKN2B-AS1;CDKN2B-AS1;CDKN2B-AS1;CDKN2B-AS1;CDKN2B-AS1;CDKN2B-AS1;CDKN2B-AS1;CDKN2B-AS1;CDKN2B-AS1;CDKN2B-AS1;CDKN2B-AS1;CDKN2B-AS1;CDKN2B-AS1;CDKN2B-AS1;CDKN2B-AS1;ENSG00000264545	protein_coding;protein_coding;retained_intron;lncRNA;lncRNA;lncRNA;lncRNA;lncRNA;lncRNA;lncRNA;lncRNA;lncRNA;lncRNA;lncRNA;lncRNA;lncRNA;lncRNA;lncRNA;lncRNA;lncRNA;lncRNA;lncRNA;lncRNA;lncRNA;lncRNA;lncRNA	ENST00000276925.7;ENST00000380142.5;ENST00000579591.1;ENST00000421632.2;ENST00000428597.6;ENST00000455933.7;ENST00000468603.7;ENST00000577551.5;ENST00000580467.5;ENST00000580576.6;ENST00000581051.5;ENST00000582072.5;ENST00000582301.5;ENST00000583719.5;ENST00000584020.5;ENST00000584351.5;ENST00000584637.5;ENST00000584816.5;ENST00000585267.5;ENST00000645313.2;ENST00000650946.1;ENST00000651588.1;ENST00000651784.1;ENST00000651904.1;ENST00000652420.1;ENST00000404796.3	3742;3709;708;10469;10773;10742;11425;10662;10773;10773;10662;10662;10662;10773;10662;10773;10662;10662;10773;10741;10431;11014;10450;10460;10786;202928	LV_RV	CDKN2B
183855	chr9	22005318	22005565	-0.0343875237883134	1.2297241648818932e-5	0.022023075158028937	cg08390209_TC21	5	CDKN2B;CDKN2B-AS1;ENSG00000264545	CDKN2B;CDKN2B;CDKN2B;CDKN2B-AS1;CDKN2B-AS1;CDKN2B-AS1;CDKN2B-AS1;CDKN2B-AS1;CDKN2B-AS1;CDKN2B-AS1;CDKN2B-AS1;CDKN2B-AS1;CDKN2B-AS1;CDKN2B-AS1;CDKN2B-AS1;CDKN2B-AS1;CDKN2B-AS1;CDKN2B-AS1;CDKN2B-AS1;CDKN2B-AS1;CDKN2B-AS1;CDKN2B-AS1;CDKN2B-AS1;CDKN2B-AS1;CDKN2B-AS1;ENSG00000264545	protein_coding;protein_coding;retained_intron;lncRNA;lncRNA;lncRNA;lncRNA;lncRNA;lncRNA;lncRNA;lncRNA;lncRNA;lncRNA;lncRNA;lncRNA;lncRNA;lncRNA;lncRNA;lncRNA;lncRNA;lncRNA;lncRNA;lncRNA;lncRNA;lncRNA;lncRNA	ENST00000276925.7;ENST00000380142.5;ENST00000579591.1;ENST00000421632.2;ENST00000428597.6;ENST00000455933.7;ENST00000468603.7;ENST00000577551.5;ENST00000580467.5;ENST00000580576.6;ENST00000581051.5;ENST00000582072.5;ENST00000582301.5;ENST00000583719.5;ENST00000584020.5;ENST00000584351.5;ENST00000584637.5;ENST00000584816.5;ENST00000585267.5;ENST00000645313.2;ENST00000650946.1;ENST00000651588.1;ENST00000651784.1;ENST00000651904.1;ENST00000652420.1;ENST00000404796.3	3742;3709;708;10469;10773;10742;11425;10662;10773;10773;10662;10662;10662;10773;10662;10773;10662;10662;10773;10741;10431;11014;10450;10460;10786;202928	LV_RV	CDKN2B-AS1
183855	chr9	22005318	22005565	-0.0343875237883134	1.2297241648818932e-5	0.022023075158028937	cg08390209_TC21	5	CDKN2B;CDKN2B-AS1;ENSG00000264545	CDKN2B;CDKN2B;CDKN2B;CDKN2B-AS1;CDKN2B-AS1;CDKN2B-AS1;CDKN2B-AS1;CDKN2B-AS1;CDKN2B-AS1;CDKN2B-AS1;CDKN2B-AS1;CDKN2B-AS1;CDKN2B-AS1;CDKN2B-AS1;CDKN2B-AS1;CDKN2B-AS1;CDKN2B-AS1;CDKN2B-AS1;CDKN2B-AS1;CDKN2B-AS1;CDKN2B-AS1;CDKN2B-AS1;CDKN2B-AS1;CDKN2B-AS1;CDKN2B-AS1;ENSG00000264545	protein_coding;protein_coding;retained_intron;lncRNA;lncRNA;lncRNA;lncRNA;lncRNA;lncRNA;lncRNA;lncRNA;lncRNA;lncRNA;lncRNA;lncRNA;lncRNA;lncRNA;lncRNA;lncRNA;lncRNA;lncRNA;lncRNA;lncRNA;lncRNA;lncRNA;lncRNA	ENST00000276925.7;ENST00000380142.5;ENST00000579591.1;ENST00000421632.2;ENST00000428597.6;ENST00000455933.7;ENST00000468603.7;ENST00000577551.5;ENST00000580467.5;ENST00000580576.6;ENST00000581051.5;ENST00000582072.5;ENST00000582301.5;ENST00000583719.5;ENST00000584020.5;ENST00000584351.5;ENST00000584637.5;ENST00000584816.5;ENST00000585267.5;ENST00000645313.2;ENST00000650946.1;ENST00000651588.1;ENST00000651784.1;ENST00000651904.1;ENST00000652420.1;ENST00000404796.3	3742;3709;708;10469;10773;10742;11425;10662;10773;10773;10662;10662;10662;10773;10662;10773;10662;10662;10773;10741;10431;11014;10450;10460;10786;202928	LV_RV	ENSG00000264545
183855	chr9	22005318	22005565	-0.0343875237883134	1.2297241648818932e-5	0.022023075158028937	cg13496331_TC21	5	CDKN2B;CDKN2B-AS1;ENSG00000264545	CDKN2B;CDKN2B;CDKN2B;CDKN2B-AS1;CDKN2B-AS1;CDKN2B-AS1;CDKN2B-AS1;CDKN2B-AS1;CDKN2B-AS1;CDKN2B-AS1;CDKN2B-AS1;CDKN2B-AS1;CDKN2B-AS1;CDKN2B-AS1;CDKN2B-AS1;CDKN2B-AS1;CDKN2B-AS1;CDKN2B-AS1;CDKN2B-AS1;CDKN2B-AS1;CDKN2B-AS1;CDKN2B-AS1;CDKN2B-AS1;CDKN2B-AS1;CDKN2B-AS1;ENSG00000264545	protein_coding;protein_coding;retained_intron;lncRNA;lncRNA;lncRNA;lncRNA;lncRNA;lncRNA;lncRNA;lncRNA;lncRNA;lncRNA;lncRNA;lncRNA;lncRNA;lncRNA;lncRNA;lncRNA;lncRNA;lncRNA;lncRNA;lncRNA;lncRNA;lncRNA;lncRNA	ENST00000276925.7;ENST00000380142.5;ENST00000579591.1;ENST00000421632.2;ENST00000428597.6;ENST00000455933.7;ENST00000468603.7;ENST00000577551.5;ENST00000580467.5;ENST00000580576.6;ENST00000581051.5;ENST00000582072.5;ENST00000582301.5;ENST00000583719.5;ENST00000584020.5;ENST00000584351.5;ENST00000584637.5;ENST00000584816.5;ENST00000585267.5;ENST00000645313.2;ENST00000650946.1;ENST00000651588.1;ENST00000651784.1;ENST00000651904.1;ENST00000652420.1;ENST00000404796.3	3988;3955;954;10223;10527;10496;11179;10416;10527;10527;10416;10416;10416;10527;10416;10527;10416;10416;10527;10495;10185;10768;10204;10214;10540;202682	LV_RV	CDKN2B
183855	chr9	22005318	22005565	-0.0343875237883134	1.2297241648818932e-5	0.022023075158028937	cg13496331_TC21	5	CDKN2B;CDKN2B-AS1;ENSG00000264545	CDKN2B;CDKN2B;CDKN2B;CDKN2B-AS1;CDKN2B-AS1;CDKN2B-AS1;CDKN2B-AS1;CDKN2B-AS1;CDKN2B-AS1;CDKN2B-AS1;CDKN2B-AS1;CDKN2B-AS1;CDKN2B-AS1;CDKN2B-AS1;CDKN2B-AS1;CDKN2B-AS1;CDKN2B-AS1;CDKN2B-AS1;CDKN2B-AS1;CDKN2B-AS1;CDKN2B-AS1;CDKN2B-AS1;CDKN2B-AS1;CDKN2B-AS1;CDKN2B-AS1;ENSG00000264545	protein_coding;protein_coding;retained_intron;lncRNA;lncRNA;lncRNA;lncRNA;lncRNA;lncRNA;lncRNA;lncRNA;lncRNA;lncRNA;lncRNA;lncRNA;lncRNA;lncRNA;lncRNA;lncRNA;lncRNA;lncRNA;lncRNA;lncRNA;lncRNA;lncRNA;lncRNA	ENST00000276925.7;ENST00000380142.5;ENST00000579591.1;ENST00000421632.2;ENST00000428597.6;ENST00000455933.7;ENST00000468603.7;ENST00000577551.5;ENST00000580467.5;ENST00000580576.6;ENST00000581051.5;ENST00000582072.5;ENST00000582301.5;ENST00000583719.5;ENST00000584020.5;ENST00000584351.5;ENST00000584637.5;ENST00000584816.5;ENST00000585267.5;ENST00000645313.2;ENST00000650946.1;ENST00000651588.1;ENST00000651784.1;ENST00000651904.1;ENST00000652420.1;ENST00000404796.3	3988;3955;954;10223;10527;10496;11179;10416;10527;10527;10416;10416;10416;10527;10416;10527;10416;10416;10527;10495;10185;10768;10204;10214;10540;202682	LV_RV	CDKN2B-AS1
183855	chr9	22005318	22005565	-0.0343875237883134	1.2297241648818932e-5	0.022023075158028937	cg13496331_TC21	5	CDKN2B;CDKN2B-AS1;ENSG00000264545	CDKN2B;CDKN2B;CDKN2B;CDKN2B-AS1;CDKN2B-AS1;CDKN2B-AS1;CDKN2B-AS1;CDKN2B-AS1;CDKN2B-AS1;CDKN2B-AS1;CDKN2B-AS1;CDKN2B-AS1;CDKN2B-AS1;CDKN2B-AS1;CDKN2B-AS1;CDKN2B-AS1;CDKN2B-AS1;CDKN2B-AS1;CDKN2B-AS1;CDKN2B-AS1;CDKN2B-AS1;CDKN2B-AS1;CDKN2B-AS1;CDKN2B-AS1;CDKN2B-AS1;ENSG00000264545	protein_coding;protein_coding;retained_intron;lncRNA;lncRNA;lncRNA;lncRNA;lncRNA;lncRNA;lncRNA;lncRNA;lncRNA;lncRNA;lncRNA;lncRNA;lncRNA;lncRNA;lncRNA;lncRNA;lncRNA;lncRNA;lncRNA;lncRNA;lncRNA;lncRNA;lncRNA	ENST00000276925.7;ENST00000380142.5;ENST00000579591.1;ENST00000421632.2;ENST00000428597.6;ENST00000455933.7;ENST00000468603.7;ENST00000577551.5;ENST00000580467.5;ENST00000580576.6;ENST00000581051.5;ENST00000582072.5;ENST00000582301.5;ENST00000583719.5;ENST00000584020.5;ENST00000584351.5;ENST00000584637.5;ENST00000584816.5;ENST00000585267.5;ENST00000645313.2;ENST00000650946.1;ENST00000651588.1;ENST00000651784.1;ENST00000651904.1;ENST00000652420.1;ENST00000404796.3	3988;3955;954;10223;10527;10496;11179;10416;10527;10527;10416;10416;10416;10527;10416;10527;10416;10416;10527;10495;10185;10768;10204;10214;10540;202682	LV_RV	ENSG00000264545
183855	chr9	22005318	22005565	-0.0343875237883134	1.2297241648818932e-5	0.022023075158028937	cg13496332_TC21	5	CDKN2B;CDKN2B-AS1;ENSG00000264545	CDKN2B;CDKN2B;CDKN2B;CDKN2B-AS1;CDKN2B-AS1;CDKN2B-AS1;CDKN2B-AS1;CDKN2B-AS1;CDKN2B-AS1;CDKN2B-AS1;CDKN2B-AS1;CDKN2B-AS1;CDKN2B-AS1;CDKN2B-AS1;CDKN2B-AS1;CDKN2B-AS1;CDKN2B-AS1;CDKN2B-AS1;CDKN2B-AS1;CDKN2B-AS1;CDKN2B-AS1;CDKN2B-AS1;CDKN2B-AS1;CDKN2B-AS1;CDKN2B-AS1;ENSG00000264545	protein_coding;protein_coding;retained_intron;lncRNA;lncRNA;lncRNA;lncRNA;lncRNA;lncRNA;lncRNA;lncRNA;lncRNA;lncRNA;lncRNA;lncRNA;lncRNA;lncRNA;lncRNA;lncRNA;lncRNA;lncRNA;lncRNA;lncRNA;lncRNA;lncRNA;lncRNA	ENST00000276925.7;ENST00000380142.5;ENST00000579591.1;ENST00000421632.2;ENST00000428597.6;ENST00000455933.7;ENST00000468603.7;ENST00000577551.5;ENST00000580467.5;ENST00000580576.6;ENST00000581051.5;ENST00000582072.5;ENST00000582301.5;ENST00000583719.5;ENST00000584020.5;ENST00000584351.5;ENST00000584637.5;ENST00000584816.5;ENST00000585267.5;ENST00000645313.2;ENST00000650946.1;ENST00000651588.1;ENST00000651784.1;ENST00000651904.1;ENST00000652420.1;ENST00000404796.3	3985;3952;951;10226;10530;10499;11182;10419;10530;10530;10419;10419;10419;10530;10419;10530;10419;10419;10530;10498;10188;10771;10207;10217;10543;202685	LV_RV	CDKN2B
183855	chr9	22005318	22005565	-0.0343875237883134	1.2297241648818932e-5	0.022023075158028937	cg13496332_TC21	5	CDKN2B;CDKN2B-AS1;ENSG00000264545	CDKN2B;CDKN2B;CDKN2B;CDKN2B-AS1;CDKN2B-AS1;CDKN2B-AS1;CDKN2B-AS1;CDKN2B-AS1;CDKN2B-AS1;CDKN2B-AS1;CDKN2B-AS1;CDKN2B-AS1;CDKN2B-AS1;CDKN2B-AS1;CDKN2B-AS1;CDKN2B-AS1;CDKN2B-AS1;CDKN2B-AS1;CDKN2B-AS1;CDKN2B-AS1;CDKN2B-AS1;CDKN2B-AS1;CDKN2B-AS1;CDKN2B-AS1;CDKN2B-AS1;ENSG00000264545	protein_coding;protein_coding;retained_intron;lncRNA;lncRNA;lncRNA;lncRNA;lncRNA;lncRNA;lncRNA;lncRNA;lncRNA;lncRNA;lncRNA;lncRNA;lncRNA;lncRNA;lncRNA;lncRNA;lncRNA;lncRNA;lncRNA;lncRNA;lncRNA;lncRNA;lncRNA	ENST00000276925.7;ENST00000380142.5;ENST00000579591.1;ENST00000421632.2;ENST00000428597.6;ENST00000455933.7;ENST00000468603.7;ENST00000577551.5;ENST00000580467.5;ENST00000580576.6;ENST00000581051.5;ENST00000582072.5;ENST00000582301.5;ENST00000583719.5;ENST00000584020.5;ENST00000584351.5;ENST00000584637.5;ENST00000584816.5;ENST00000585267.5;ENST00000645313.2;ENST00000650946.1;ENST00000651588.1;ENST00000651784.1;ENST00000651904.1;ENST00000652420.1;ENST00000404796.3	3985;3952;951;10226;10530;10499;11182;10419;10530;10530;10419;10419;10419;10530;10419;10530;10419;10419;10530;10498;10188;10771;10207;10217;10543;202685	LV_RV	CDKN2B-AS1
183855	chr9	22005318	22005565	-0.0343875237883134	1.2297241648818932e-5	0.022023075158028937	cg13496332_TC21	5	CDKN2B;CDKN2B-AS1;ENSG00000264545	CDKN2B;CDKN2B;CDKN2B;CDKN2B-AS1;CDKN2B-AS1;CDKN2B-AS1;CDKN2B-AS1;CDKN2B-AS1;CDKN2B-AS1;CDKN2B-AS1;CDKN2B-AS1;CDKN2B-AS1;CDKN2B-AS1;CDKN2B-AS1;CDKN2B-AS1;CDKN2B-AS1;CDKN2B-AS1;CDKN2B-AS1;CDKN2B-AS1;CDKN2B-AS1;CDKN2B-AS1;CDKN2B-AS1;CDKN2B-AS1;CDKN2B-AS1;CDKN2B-AS1;ENSG00000264545	protein_coding;protein_coding;retained_intron;lncRNA;lncRNA;lncRNA;lncRNA;lncRNA;lncRNA;lncRNA;lncRNA;lncRNA;lncRNA;lncRNA;lncRNA;lncRNA;lncRNA;lncRNA;lncRNA;lncRNA;lncRNA;lncRNA;lncRNA;lncRNA;lncRNA;lncRNA	ENST00000276925.7;ENST00000380142.5;ENST00000579591.1;ENST00000421632.2;ENST00000428597.6;ENST00000455933.7;ENST00000468603.7;ENST00000577551.5;ENST00000580467.5;ENST00000580576.6;ENST00000581051.5;ENST00000582072.5;ENST00000582301.5;ENST00000583719.5;ENST00000584020.5;ENST00000584351.5;ENST00000584637.5;ENST00000584816.5;ENST00000585267.5;ENST00000645313.2;ENST00000650946.1;ENST00000651588.1;ENST00000651784.1;ENST00000651904.1;ENST00000652420.1;ENST00000404796.3	3985;3952;951;10226;10530;10499;11182;10419;10530;10530;10419;10419;10419;10530;10419;10530;10419;10419;10530;10498;10188;10771;10207;10217;10543;202685	LV_RV	ENSG00000264545
183855	chr9	22005318	22005565	-0.0343875237883134	1.2297241648818932e-5	0.022023075158028937	cg13496337_TC21	5	CDKN2B;CDKN2B-AS1;ENSG00000264545	CDKN2B;CDKN2B;CDKN2B;CDKN2B-AS1;CDKN2B-AS1;CDKN2B-AS1;CDKN2B-AS1;CDKN2B-AS1;CDKN2B-AS1;CDKN2B-AS1;CDKN2B-AS1;CDKN2B-AS1;CDKN2B-AS1;CDKN2B-AS1;CDKN2B-AS1;CDKN2B-AS1;CDKN2B-AS1;CDKN2B-AS1;CDKN2B-AS1;CDKN2B-AS1;CDKN2B-AS1;CDKN2B-AS1;CDKN2B-AS1;CDKN2B-AS1;CDKN2B-AS1;ENSG00000264545	protein_coding;protein_coding;retained_intron;lncRNA;lncRNA;lncRNA;lncRNA;lncRNA;lncRNA;lncRNA;lncRNA;lncRNA;lncRNA;lncRNA;lncRNA;lncRNA;lncRNA;lncRNA;lncRNA;lncRNA;lncRNA;lncRNA;lncRNA;lncRNA;lncRNA;lncRNA	ENST00000276925.7;ENST00000380142.5;ENST00000579591.1;ENST00000421632.2;ENST00000428597.6;ENST00000455933.7;ENST00000468603.7;ENST00000577551.5;ENST00000580467.5;ENST00000580576.6;ENST00000581051.5;ENST00000582072.5;ENST00000582301.5;ENST00000583719.5;ENST00000584020.5;ENST00000584351.5;ENST00000584637.5;ENST00000584816.5;ENST00000585267.5;ENST00000645313.2;ENST00000650946.1;ENST00000651588.1;ENST00000651784.1;ENST00000651904.1;ENST00000652420.1;ENST00000404796.3	3872;3839;838;10339;10643;10612;11295;10532;10643;10643;10532;10532;10532;10643;10532;10643;10532;10532;10643;10611;10301;10884;10320;10330;10656;202798	LV_RV	CDKN2B
183855	chr9	22005318	22005565	-0.0343875237883134	1.2297241648818932e-5	0.022023075158028937	cg13496337_TC21	5	CDKN2B;CDKN2B-AS1;ENSG00000264545	CDKN2B;CDKN2B;CDKN2B;CDKN2B-AS1;CDKN2B-AS1;CDKN2B-AS1;CDKN2B-AS1;CDKN2B-AS1;CDKN2B-AS1;CDKN2B-AS1;CDKN2B-AS1;CDKN2B-AS1;CDKN2B-AS1;CDKN2B-AS1;CDKN2B-AS1;CDKN2B-AS1;CDKN2B-AS1;CDKN2B-AS1;CDKN2B-AS1;CDKN2B-AS1;CDKN2B-AS1;CDKN2B-AS1;CDKN2B-AS1;CDKN2B-AS1;CDKN2B-AS1;ENSG00000264545	protein_coding;protein_coding;retained_intron;lncRNA;lncRNA;lncRNA;lncRNA;lncRNA;lncRNA;lncRNA;lncRNA;lncRNA;lncRNA;lncRNA;lncRNA;lncRNA;lncRNA;lncRNA;lncRNA;lncRNA;lncRNA;lncRNA;lncRNA;lncRNA;lncRNA;lncRNA	ENST00000276925.7;ENST00000380142.5;ENST00000579591.1;ENST00000421632.2;ENST00000428597.6;ENST00000455933.7;ENST00000468603.7;ENST00000577551.5;ENST00000580467.5;ENST00000580576.6;ENST00000581051.5;ENST00000582072.5;ENST00000582301.5;ENST00000583719.5;ENST00000584020.5;ENST00000584351.5;ENST00000584637.5;ENST00000584816.5;ENST00000585267.5;ENST00000645313.2;ENST00000650946.1;ENST00000651588.1;ENST00000651784.1;ENST00000651904.1;ENST00000652420.1;ENST00000404796.3	3872;3839;838;10339;10643;10612;11295;10532;10643;10643;10532;10532;10532;10643;10532;10643;10532;10532;10643;10611;10301;10884;10320;10330;10656;202798	LV_RV	CDKN2B-AS1
183855	chr9	22005318	22005565	-0.0343875237883134	1.2297241648818932e-5	0.022023075158028937	cg13496337_TC21	5	CDKN2B;CDKN2B-AS1;ENSG00000264545	CDKN2B;CDKN2B;CDKN2B;CDKN2B-AS1;CDKN2B-AS1;CDKN2B-AS1;CDKN2B-AS1;CDKN2B-AS1;CDKN2B-AS1;CDKN2B-AS1;CDKN2B-AS1;CDKN2B-AS1;CDKN2B-AS1;CDKN2B-AS1;CDKN2B-AS1;CDKN2B-AS1;CDKN2B-AS1;CDKN2B-AS1;CDKN2B-AS1;CDKN2B-AS1;CDKN2B-AS1;CDKN2B-AS1;CDKN2B-AS1;CDKN2B-AS1;CDKN2B-AS1;ENSG00000264545	protein_coding;protein_coding;retained_intron;lncRNA;lncRNA;lncRNA;lncRNA;lncRNA;lncRNA;lncRNA;lncRNA;lncRNA;lncRNA;lncRNA;lncRNA;lncRNA;lncRNA;lncRNA;lncRNA;lncRNA;lncRNA;lncRNA;lncRNA;lncRNA;lncRNA;lncRNA	ENST00000276925.7;ENST00000380142.5;ENST00000579591.1;ENST00000421632.2;ENST00000428597.6;ENST00000455933.7;ENST00000468603.7;ENST00000577551.5;ENST00000580467.5;ENST00000580576.6;ENST00000581051.5;ENST00000582072.5;ENST00000582301.5;ENST00000583719.5;ENST00000584020.5;ENST00000584351.5;ENST00000584637.5;ENST00000584816.5;ENST00000585267.5;ENST00000645313.2;ENST00000650946.1;ENST00000651588.1;ENST00000651784.1;ENST00000651904.1;ENST00000652420.1;ENST00000404796.3	3872;3839;838;10339;10643;10612;11295;10532;10643;10643;10532;10532;10532;10643;10532;10643;10532;10532;10643;10611;10301;10884;10320;10330;10656;202798	LV_RV	ENSG00000264545
189880	chr9	110137986	110143031	0.010415853867197985	5.743833253699674e-5	0.04980071577457396	cg03497546_BC21	6	PALM2AKAP2	PALM2AKAP2;PALM2AKAP2;PALM2AKAP2;PALM2AKAP2;PALM2AKAP2;PALM2AKAP2;PALM2AKAP2	nonsense_mediated_decay;processed_transcript;protein_coding;protein_coding;protein_coding;protein_coding;protein_coding	ENST00000495980.1;ENST00000482335.1;ENST00000259318.7;ENST00000302798.7;ENST00000374525.5;ENST00000374530.8;ENST00000434623.6	90673;1200;13870;358915;90675;359173;90773	LV_RV	PALM2AKAP2
189880	chr9	110137986	110143031	0.010415853867197985	5.743833253699674e-5	0.04980071577457396	cg07882806_BC21	6	PALM2AKAP2	PALM2AKAP2;PALM2AKAP2;PALM2AKAP2;PALM2AKAP2;PALM2AKAP2;PALM2AKAP2;PALM2AKAP2;PALM2AKAP2	nonsense_mediated_decay;processed_transcript;protein_coding;protein_coding;protein_coding;protein_coding;protein_coding;protein_coding	ENST00000495980.1;ENST00000482335.1;ENST00000259318.7;ENST00000302798.7;ENST00000374525.5;ENST00000374530.8;ENST00000434623.6;ENST00000480388.1	89288;-185;12485;357530;89290;357788;89388;47789	LV_RV	PALM2AKAP2
189880	chr9	110137986	110143031	0.010415853867197985	5.743833253699674e-5	0.04980071577457396	cg13934629_TC21	6	PALM2AKAP2	PALM2AKAP2;PALM2AKAP2;PALM2AKAP2;PALM2AKAP2;PALM2AKAP2;PALM2AKAP2;PALM2AKAP2	nonsense_mediated_decay;processed_transcript;protein_coding;protein_coding;protein_coding;protein_coding;protein_coding	ENST00000495980.1;ENST00000482335.1;ENST00000259318.7;ENST00000302798.7;ENST00000374525.5;ENST00000374530.8;ENST00000434623.6	94332;4859;17529;362574;94334;362832;94432	LV_RV	PALM2AKAP2
189880	chr9	110137986	110143031	0.010415853867197985	5.743833253699674e-5	0.04980071577457396	cg14099266_BC21	6	PALM2AKAP2	PALM2AKAP2;PALM2AKAP2;PALM2AKAP2;PALM2AKAP2;PALM2AKAP2;PALM2AKAP2;PALM2AKAP2;PALM2AKAP2	nonsense_mediated_decay;processed_transcript;protein_coding;protein_coding;protein_coding;protein_coding;protein_coding;protein_coding	ENST00000495980.1;ENST00000482335.1;ENST00000259318.7;ENST00000302798.7;ENST00000374525.5;ENST00000374530.8;ENST00000434623.6;ENST00000480388.1	89384;-89;12581;357626;89386;357884;89484;47885	LV_RV	PALM2AKAP2
189880	chr9	110137986	110143031	0.010415853867197985	5.743833253699674e-5	0.04980071577457396	cg14099275_BC21	6	PALM2AKAP2	PALM2AKAP2;PALM2AKAP2;PALM2AKAP2;PALM2AKAP2;PALM2AKAP2;PALM2AKAP2;PALM2AKAP2	nonsense_mediated_decay;processed_transcript;protein_coding;protein_coding;protein_coding;protein_coding;protein_coding	ENST00000495980.1;ENST00000482335.1;ENST00000259318.7;ENST00000302798.7;ENST00000374525.5;ENST00000374530.8;ENST00000434623.6	90369;896;13566;358611;90371;358869;90469	LV_RV	PALM2AKAP2
189880	chr9	110137986	110143031	0.010415853867197985	5.743833253699674e-5	0.04980071577457396	cg14099277_BC21	6	PALM2AKAP2	PALM2AKAP2;PALM2AKAP2;PALM2AKAP2;PALM2AKAP2;PALM2AKAP2;PALM2AKAP2;PALM2AKAP2	nonsense_mediated_decay;processed_transcript;protein_coding;protein_coding;protein_coding;protein_coding;protein_coding	ENST00000495980.1;ENST00000482335.1;ENST00000259318.7;ENST00000302798.7;ENST00000374525.5;ENST00000374530.8;ENST00000434623.6	90685;1212;13882;358927;90687;359185;90785	LV_RV	PALM2AKAP2
193236	chr9	128591646	128603755	0.009388156232889683	4.741193472809283e-6	0.012526265629090021	cg01309597_TC21	7	SPTAN1	SPTAN1;SPTAN1;SPTAN1;SPTAN1;SPTAN1;SPTAN1;SPTAN1;SPTAN1	nonsense_mediated_decay;protein_coding;protein_coding;protein_coding;protein_coding;protein_coding;retained_intron;retained_intron	ENST00000635806.1;ENST00000358161.9;ENST00000372731.8;ENST00000372739.7;ENST00000630804.2;ENST00000630866.1;ENST00000461855.3;ENST00000635853.1	1921;47814;47849;47820;47820;33666;443;47260	LV_RV	SPTAN1
193236	chr9	128591646	128603755	0.009388156232889683	4.741193472809283e-6	0.012526265629090021	cg05072637_TC21	7	SPTAN1	SPTAN1;SPTAN1;SPTAN1;SPTAN1;SPTAN1;SPTAN1;SPTAN1;SPTAN1;SPTAN1;SPTAN1	protein_coding;protein_coding;protein_coding;protein_coding;protein_coding;retained_intron;retained_intron;retained_intron;retained_intron;retained_intron	ENST00000358161.9;ENST00000372731.8;ENST00000372739.7;ENST00000630804.2;ENST00000630866.1;ENST00000475367.1;ENST00000625282.2;ENST00000627809.1;ENST00000628867.1;ENST00000635853.1	40611;40646;40617;40617;26463;220;40614;1624;-918;40057	LV_RV	SPTAN1
193236	chr9	128591646	128603755	0.009388156232889683	4.741193472809283e-6	0.012526265629090021	cg05581661_TC21	7	SPTAN1	SPTAN1;SPTAN1;SPTAN1;SPTAN1;SPTAN1;SPTAN1;SPTAN1;SPTAN1;SPTAN1;SPTAN1	protein_coding;protein_coding;protein_coding;protein_coding;protein_coding;retained_intron;retained_intron;retained_intron;retained_intron;retained_intron	ENST00000358161.9;ENST00000372731.8;ENST00000372739.7;ENST00000630804.2;ENST00000630866.1;ENST00000475367.1;ENST00000625282.2;ENST00000627809.1;ENST00000628867.1;ENST00000635853.1	40314;40349;40320;40320;26166;-77;40317;1327;-1215;39760	LV_RV	SPTAN1
193236	chr9	128591646	128603755	0.009388156232889683	4.741193472809283e-6	0.012526265629090021	cg11851976_TC21	7	SPTAN1	SPTAN1;SPTAN1;SPTAN1;SPTAN1;SPTAN1;SPTAN1;SPTAN1;SPTAN1;SPTAN1	protein_coding;protein_coding;protein_coding;protein_coding;protein_coding;retained_intron;retained_intron;retained_intron;retained_intron	ENST00000358161.9;ENST00000372731.8;ENST00000372739.7;ENST00000630804.2;ENST00000630866.1;ENST00000475367.1;ENST00000625282.2;ENST00000627809.1;ENST00000635853.1	39066;39101;39072;39072;24918;-1325;39069;79;38512	LV_RV	SPTAN1
193236	chr9	128591646	128603755	0.009388156232889683	4.741193472809283e-6	0.012526265629090021	cg12970946_BC21	7	SPTAN1	SPTAN1;SPTAN1;SPTAN1;SPTAN1;SPTAN1;SPTAN1;SPTAN1;SPTAN1;SPTAN1	protein_coding;protein_coding;protein_coding;protein_coding;protein_coding;retained_intron;retained_intron;retained_intron;retained_intron	ENST00000358161.9;ENST00000372731.8;ENST00000372739.7;ENST00000630804.2;ENST00000630866.1;ENST00000475367.1;ENST00000625282.2;ENST00000627809.1;ENST00000635853.1	39053;39088;39059;39059;24905;-1338;39056;66;38499	LV_RV	SPTAN1
193236	chr9	128591646	128603755	0.009388156232889683	4.741193472809283e-6	0.012526265629090021	cg14298078_BC21	7	SPTAN1	SPTAN1;SPTAN1;SPTAN1;SPTAN1;SPTAN1;SPTAN1;SPTAN1;SPTAN1;SPTAN1;SPTAN1	protein_coding;protein_coding;protein_coding;protein_coding;protein_coding;retained_intron;retained_intron;retained_intron;retained_intron;retained_intron	ENST00000358161.9;ENST00000372731.8;ENST00000372739.7;ENST00000630804.2;ENST00000630866.1;ENST00000475367.1;ENST00000625282.2;ENST00000627809.1;ENST00000628867.1;ENST00000635853.1	40357;40392;40363;40363;26209;-34;40360;1370;-1172;39803	LV_RV	SPTAN1
193236	chr9	128591646	128603755	0.009388156232889683	4.741193472809283e-6	0.012526265629090021	cg23590542_BC21	7	SPTAN1	SPTAN1;SPTAN1;SPTAN1;SPTAN1;SPTAN1;SPTAN1;SPTAN1;SPTAN1	nonsense_mediated_decay;protein_coding;protein_coding;protein_coding;protein_coding;protein_coding;retained_intron;retained_intron	ENST00000635806.1;ENST00000358161.9;ENST00000372731.8;ENST00000372739.7;ENST00000630804.2;ENST00000630866.1;ENST00000461855.3;ENST00000635853.1	5268;51161;51196;51167;51167;37013;3790;50607	LV_RV	SPTAN1
196370	chr9	136509709	136511299	0.01649365764133036	8.56403718973121e-6	0.018150723941244992	cg14473492_BC21	11	NOTCH1	NOTCH1;NOTCH1;NOTCH1;NOTCH1;NOTCH1;NOTCH1;NOTCH1;NOTCH1;NOTCH1;NOTCH1;NOTCH1;NOTCH1	nonsense_mediated_decay;nonsense_mediated_decay;nonsense_mediated_decay;nonsense_mediated_decay;protein_coding;protein_coding;protein_coding;protein_coding;protein_coding;retained_intron;retained_intron;retained_intron	ENST00000679595.1;ENST00000680924.1;ENST00000681135.1;ENST00000681454.1;ENST00000651671.1;ENST00000680133.1;ENST00000680218.1;ENST00000680668.1;ENST00000680778.1;ENST00000645828.1;ENST00000680882.1;ENST00000681298.1	36340;36313;36340;36340;36340;36289;36340;36340;3140;3843;-365;-1339	LV_RV	NOTCH1
196370	chr9	136509709	136511299	0.01649365764133036	8.56403718973121e-6	0.018150723941244992	cg14473498_BC21	11	NOTCH1	NOTCH1;NOTCH1;NOTCH1;NOTCH1;NOTCH1;NOTCH1;NOTCH1;NOTCH1;NOTCH1;NOTCH1;NOTCH1;NOTCH1	nonsense_mediated_decay;nonsense_mediated_decay;nonsense_mediated_decay;nonsense_mediated_decay;protein_coding;protein_coding;protein_coding;protein_coding;protein_coding;retained_intron;retained_intron;retained_intron	ENST00000679595.1;ENST00000680924.1;ENST00000681135.1;ENST00000681454.1;ENST00000651671.1;ENST00000680133.1;ENST00000680218.1;ENST00000680668.1;ENST00000680778.1;ENST00000645828.1;ENST00000680882.1;ENST00000681298.1	36251;36224;36251;36251;36251;36200;36251;36251;3051;3754;-454;-1428	LV_RV	NOTCH1
196370	chr9	136509709	136511299	0.01649365764133036	8.56403718973121e-6	0.018150723941244992	cg14473499_TC21	11	NOTCH1	NOTCH1;NOTCH1;NOTCH1;NOTCH1;NOTCH1;NOTCH1;NOTCH1;NOTCH1;NOTCH1;NOTCH1;NOTCH1;NOTCH1	nonsense_mediated_decay;nonsense_mediated_decay;nonsense_mediated_decay;nonsense_mediated_decay;protein_coding;protein_coding;protein_coding;protein_coding;protein_coding;retained_intron;retained_intron;retained_intron	ENST00000679595.1;ENST00000680924.1;ENST00000681135.1;ENST00000681454.1;ENST00000651671.1;ENST00000680133.1;ENST00000680218.1;ENST00000680668.1;ENST00000680778.1;ENST00000645828.1;ENST00000680882.1;ENST00000681298.1	36237;36210;36237;36237;36237;36186;36237;36237;3037;3740;-468;-1442	LV_RV	NOTCH1
196370	chr9	136509709	136511299	0.01649365764133036	8.56403718973121e-6	0.018150723941244992	cg14473550_BC11	11	NOTCH1	NOTCH1;NOTCH1;NOTCH1;NOTCH1;NOTCH1;NOTCH1;NOTCH1;NOTCH1;NOTCH1;NOTCH1;NOTCH1;NOTCH1	nonsense_mediated_decay;nonsense_mediated_decay;nonsense_mediated_decay;nonsense_mediated_decay;protein_coding;protein_coding;protein_coding;protein_coding;protein_coding;retained_intron;retained_intron;retained_intron	ENST00000679595.1;ENST00000680924.1;ENST00000681135.1;ENST00000681454.1;ENST00000651671.1;ENST00000680133.1;ENST00000680218.1;ENST00000680668.1;ENST00000680778.1;ENST00000645828.1;ENST00000646957.2;ENST00000680882.1	35297;35270;35297;35297;35297;35246;35297;35297;2097;2800;2359;-1408	LV_RV	NOTCH1
196370	chr9	136509709	136511299	0.01649365764133036	8.56403718973121e-6	0.018150723941244992	cg14473551_TC11	11	NOTCH1	NOTCH1;NOTCH1;NOTCH1;NOTCH1;NOTCH1;NOTCH1;NOTCH1;NOTCH1;NOTCH1;NOTCH1;NOTCH1;NOTCH1	nonsense_mediated_decay;nonsense_mediated_decay;nonsense_mediated_decay;nonsense_mediated_decay;protein_coding;protein_coding;protein_coding;protein_coding;protein_coding;retained_intron;retained_intron;retained_intron	ENST00000679595.1;ENST00000680924.1;ENST00000681135.1;ENST00000681454.1;ENST00000651671.1;ENST00000680133.1;ENST00000680218.1;ENST00000680668.1;ENST00000680778.1;ENST00000645828.1;ENST00000646957.2;ENST00000680882.1	35292;35265;35292;35292;35292;35241;35292;35292;2092;2795;2354;-1413	LV_RV	NOTCH1
196370	chr9	136509709	136511299	0.01649365764133036	8.56403718973121e-6	0.018150723941244992	cg14473552_BC11	11	NOTCH1	NOTCH1;NOTCH1;NOTCH1;NOTCH1;NOTCH1;NOTCH1;NOTCH1;NOTCH1;NOTCH1;NOTCH1;NOTCH1;NOTCH1	nonsense_mediated_decay;nonsense_mediated_decay;nonsense_mediated_decay;nonsense_mediated_decay;protein_coding;protein_coding;protein_coding;protein_coding;protein_coding;retained_intron;retained_intron;retained_intron	ENST00000679595.1;ENST00000680924.1;ENST00000681135.1;ENST00000681454.1;ENST00000651671.1;ENST00000680133.1;ENST00000680218.1;ENST00000680668.1;ENST00000680778.1;ENST00000645828.1;ENST00000646957.2;ENST00000680882.1	35287;35260;35287;35287;35287;35236;35287;35287;2087;2790;2349;-1418	LV_RV	NOTCH1
196370	chr9	136509709	136511299	0.01649365764133036	8.56403718973121e-6	0.018150723941244992	cg14473554_BC11	11	NOTCH1	NOTCH1;NOTCH1;NOTCH1;NOTCH1;NOTCH1;NOTCH1;NOTCH1;NOTCH1;NOTCH1;NOTCH1;NOTCH1;NOTCH1	nonsense_mediated_decay;nonsense_mediated_decay;nonsense_mediated_decay;nonsense_mediated_decay;protein_coding;protein_coding;protein_coding;protein_coding;protein_coding;retained_intron;retained_intron;retained_intron	ENST00000679595.1;ENST00000680924.1;ENST00000681135.1;ENST00000681454.1;ENST00000651671.1;ENST00000680133.1;ENST00000680218.1;ENST00000680668.1;ENST00000680778.1;ENST00000645828.1;ENST00000646957.2;ENST00000680882.1	35270;35243;35270;35270;35270;35219;35270;35270;2070;2773;2332;-1435	LV_RV	NOTCH1
196370	chr9	136509709	136511299	0.01649365764133036	8.56403718973121e-6	0.018150723941244992	cg14473567_BC21	11	NOTCH1	NOTCH1;NOTCH1;NOTCH1;NOTCH1;NOTCH1;NOTCH1;NOTCH1;NOTCH1;NOTCH1;NOTCH1;NOTCH1	nonsense_mediated_decay;nonsense_mediated_decay;nonsense_mediated_decay;nonsense_mediated_decay;protein_coding;protein_coding;protein_coding;protein_coding;protein_coding;retained_intron;retained_intron	ENST00000679595.1;ENST00000680924.1;ENST00000681135.1;ENST00000681454.1;ENST00000651671.1;ENST00000680133.1;ENST00000680218.1;ENST00000680668.1;ENST00000680778.1;ENST00000645828.1;ENST00000646957.2	34834;34807;34834;34834;34834;34783;34834;34834;1634;2337;1896	LV_RV	NOTCH1
196370	chr9	136509709	136511299	0.01649365764133036	8.56403718973121e-6	0.018150723941244992	cg14473572_BC21	11	NOTCH1	NOTCH1;NOTCH1;NOTCH1;NOTCH1;NOTCH1;NOTCH1;NOTCH1;NOTCH1;NOTCH1;NOTCH1;NOTCH1	nonsense_mediated_decay;nonsense_mediated_decay;nonsense_mediated_decay;nonsense_mediated_decay;protein_coding;protein_coding;protein_coding;protein_coding;protein_coding;retained_intron;retained_intron	ENST00000679595.1;ENST00000680924.1;ENST00000681135.1;ENST00000681454.1;ENST00000651671.1;ENST00000680133.1;ENST00000680218.1;ENST00000680668.1;ENST00000680778.1;ENST00000645828.1;ENST00000646957.2	34774;34747;34774;34774;34774;34723;34774;34774;1574;2277;1836	LV_RV	NOTCH1
196370	chr9	136509709	136511299	0.01649365764133036	8.56403718973121e-6	0.018150723941244992	cg14473573_BC21	11	NOTCH1	NOTCH1;NOTCH1;NOTCH1;NOTCH1;NOTCH1;NOTCH1;NOTCH1;NOTCH1;NOTCH1;NOTCH1;NOTCH1	nonsense_mediated_decay;nonsense_mediated_decay;nonsense_mediated_decay;nonsense_mediated_decay;protein_coding;protein_coding;protein_coding;protein_coding;protein_coding;retained_intron;retained_intron	ENST00000679595.1;ENST00000680924.1;ENST00000681135.1;ENST00000681454.1;ENST00000651671.1;ENST00000680133.1;ENST00000680218.1;ENST00000680668.1;ENST00000680778.1;ENST00000645828.1;ENST00000646957.2	34759;34732;34759;34759;34759;34708;34759;34759;1559;2262;1821	LV_RV	NOTCH1
196370	chr9	136509709	136511299	0.01649365764133036	8.56403718973121e-6	0.018150723941244992	cg14473574_TC21	11	NOTCH1	NOTCH1;NOTCH1;NOTCH1;NOTCH1;NOTCH1;NOTCH1;NOTCH1;NOTCH1;NOTCH1;NOTCH1;NOTCH1	nonsense_mediated_decay;nonsense_mediated_decay;nonsense_mediated_decay;nonsense_mediated_decay;protein_coding;protein_coding;protein_coding;protein_coding;protein_coding;retained_intron;retained_intron	ENST00000679595.1;ENST00000680924.1;ENST00000681135.1;ENST00000681454.1;ENST00000651671.1;ENST00000680133.1;ENST00000680218.1;ENST00000680668.1;ENST00000680778.1;ENST00000645828.1;ENST00000646957.2	34751;34724;34751;34751;34751;34700;34751;34751;1551;2254;1813	LV_RV	NOTCH1
210496	chr10	101134470	101135287	-0.010375551019988185	2.978996859838462e-5	0.03424371152544129	cg04273871_TC21	6	TLX1	TLX1;TLX1;TLX1	processed_transcript;protein_coding;protein_coding	ENST00000525019.1;ENST00000370196.11;ENST00000467928.2	156;3170;3166	LV_RV	TLX1
210496	chr10	101134470	101135287	-0.010375551019988185	2.978996859838462e-5	0.03424371152544129	cg07416656_TC11	6	TLX1	TLX1;TLX1;TLX1	processed_transcript;protein_coding;protein_coding	ENST00000525019.1;ENST00000370196.11;ENST00000467928.2	370;3384;3380	LV_RV	TLX1
210496	chr10	101134470	101135287	-0.010375551019988185	2.978996859838462e-5	0.03424371152544129	cg07494667_BC21	6	TLX1	TLX1;TLX1;TLX1	processed_transcript;protein_coding;protein_coding	ENST00000525019.1;ENST00000370196.11;ENST00000467928.2	476;3490;3486	LV_RV	TLX1
210496	chr10	101134470	101135287	-0.010375551019988185	2.978996859838462e-5	0.03424371152544129	cg07915434_TC11	6	TLX1	TLX1;TLX1;TLX1	processed_transcript;protein_coding;protein_coding	ENST00000525019.1;ENST00000370196.11;ENST00000467928.2	271;3285;3281	LV_RV	TLX1
210496	chr10	101134470	101135287	-0.010375551019988185	2.978996859838462e-5	0.03424371152544129	cg08487063_BC11	6	TLX1	TLX1;TLX1;TLX1	processed_transcript;protein_coding;protein_coding	ENST00000525019.1;ENST00000370196.11;ENST00000467928.2	568;3582;3578	LV_RV	TLX1
210496	chr10	101134470	101135287	-0.010375551019988185	2.978996859838462e-5	0.03424371152544129	cg14861089_TC11	6	TLX1	TLX1;TLX1;TLX1	processed_transcript;protein_coding;protein_coding	ENST00000525019.1;ENST00000370196.11;ENST00000467928.2	972;3986;3982	LV_RV	TLX1
212743	chr10	117004690	117005825	-0.004284731504769434	4.831074910730764e-5	0.045674142611296806	cg03449414_BC21	12	ENSG00000287655;SHTN1	ENSG00000287655;SHTN1;SHTN1;SHTN1;SHTN1;SHTN1	lncRNA;protein_coding;protein_coding;protein_coding;protein_coding;protein_coding	ENST00000669057.1;ENST00000260777.14;ENST00000355371.9;ENST00000392901.10;ENST00000392903.3;ENST00000615301.4	201;-85;-475;120924;-85;-297	LV_RV	ENSG00000287655
212743	chr10	117004690	117005825	-0.004284731504769434	4.831074910730764e-5	0.045674142611296806	cg03449414_BC21	12	ENSG00000287655;SHTN1	ENSG00000287655;SHTN1;SHTN1;SHTN1;SHTN1;SHTN1	lncRNA;protein_coding;protein_coding;protein_coding;protein_coding;protein_coding	ENST00000669057.1;ENST00000260777.14;ENST00000355371.9;ENST00000392901.10;ENST00000392903.3;ENST00000615301.4	201;-85;-475;120924;-85;-297	LV_RV	SHTN1
212743	chr10	117004690	117005825	-0.004284731504769434	4.831074910730764e-5	0.045674142611296806	cg03672660_TC11	12	ENSG00000287655;SHTN1	ENSG00000287655;SHTN1;SHTN1;SHTN1;SHTN1;SHTN1	lncRNA;protein_coding;protein_coding;protein_coding;protein_coding;protein_coding	ENST00000669057.1;ENST00000260777.14;ENST00000355371.9;ENST00000392901.10;ENST00000392903.3;ENST00000615301.4	78;38;-352;121047;38;-174	LV_RV	ENSG00000287655
212743	chr10	117004690	117005825	-0.004284731504769434	4.831074910730764e-5	0.045674142611296806	cg03672660_TC11	12	ENSG00000287655;SHTN1	ENSG00000287655;SHTN1;SHTN1;SHTN1;SHTN1;SHTN1	lncRNA;protein_coding;protein_coding;protein_coding;protein_coding;protein_coding	ENST00000669057.1;ENST00000260777.14;ENST00000355371.9;ENST00000392901.10;ENST00000392903.3;ENST00000615301.4	78;38;-352;121047;38;-174	LV_RV	SHTN1
212743	chr10	117004690	117005825	-0.004284731504769434	4.831074910730764e-5	0.045674142611296806	cg06010490_TC21	12	ENSG00000287655;SHTN1	ENSG00000287655;SHTN1;SHTN1;SHTN1;SHTN1;SHTN1	lncRNA;protein_coding;protein_coding;protein_coding;protein_coding;protein_coding	ENST00000669057.1;ENST00000260777.14;ENST00000355371.9;ENST00000392901.10;ENST00000392903.3;ENST00000615301.4	64;52;-338;121061;52;-160	LV_RV	ENSG00000287655
212743	chr10	117004690	117005825	-0.004284731504769434	4.831074910730764e-5	0.045674142611296806	cg06010490_TC21	12	ENSG00000287655;SHTN1	ENSG00000287655;SHTN1;SHTN1;SHTN1;SHTN1;SHTN1	lncRNA;protein_coding;protein_coding;protein_coding;protein_coding;protein_coding	ENST00000669057.1;ENST00000260777.14;ENST00000355371.9;ENST00000392901.10;ENST00000392903.3;ENST00000615301.4	64;52;-338;121061;52;-160	LV_RV	SHTN1
212743	chr10	117004690	117005825	-0.004284731504769434	4.831074910730764e-5	0.045674142611296806	cg08874035_TC21	12	ENSG00000287655;SHTN1	ENSG00000287655;SHTN1;SHTN1;SHTN1;SHTN1;SHTN1	lncRNA;protein_coding;protein_coding;protein_coding;protein_coding;protein_coding	ENST00000669057.1;ENST00000260777.14;ENST00000355371.9;ENST00000392901.10;ENST00000392903.3;ENST00000615301.4	126;-10;-400;120999;-10;-222	LV_RV	ENSG00000287655
212743	chr10	117004690	117005825	-0.004284731504769434	4.831074910730764e-5	0.045674142611296806	cg08874035_TC21	12	ENSG00000287655;SHTN1	ENSG00000287655;SHTN1;SHTN1;SHTN1;SHTN1;SHTN1	lncRNA;protein_coding;protein_coding;protein_coding;protein_coding;protein_coding	ENST00000669057.1;ENST00000260777.14;ENST00000355371.9;ENST00000392901.10;ENST00000392903.3;ENST00000615301.4	126;-10;-400;120999;-10;-222	LV_RV	SHTN1
212743	chr10	117004690	117005825	-0.004284731504769434	4.831074910730764e-5	0.045674142611296806	cg09820011_BC11	12	ENSG00000287655;SHTN1	ENSG00000287655;SHTN1;SHTN1;SHTN1;SHTN1;SHTN1	lncRNA;protein_coding;protein_coding;protein_coding;protein_coding;protein_coding	ENST00000669057.1;ENST00000260777.14;ENST00000355371.9;ENST00000392901.10;ENST00000392903.3;ENST00000615301.4	152;-36;-426;120973;-36;-248	LV_RV	ENSG00000287655
212743	chr10	117004690	117005825	-0.004284731504769434	4.831074910730764e-5	0.045674142611296806	cg09820011_BC11	12	ENSG00000287655;SHTN1	ENSG00000287655;SHTN1;SHTN1;SHTN1;SHTN1;SHTN1	lncRNA;protein_coding;protein_coding;protein_coding;protein_coding;protein_coding	ENST00000669057.1;ENST00000260777.14;ENST00000355371.9;ENST00000392901.10;ENST00000392903.3;ENST00000615301.4	152;-36;-426;120973;-36;-248	LV_RV	SHTN1
212743	chr10	117004690	117005825	-0.004284731504769434	4.831074910730764e-5	0.045674142611296806	cg11079048_TC11	12	ENSG00000287655;SHTN1	ENSG00000287655;SHTN1;SHTN1;SHTN1;SHTN1;SHTN1	lncRNA;protein_coding;protein_coding;protein_coding;protein_coding;protein_coding	ENST00000669057.1;ENST00000260777.14;ENST00000355371.9;ENST00000392901.10;ENST00000392903.3;ENST00000615301.4	247;-131;-521;120878;-131;-343	LV_RV	ENSG00000287655
212743	chr10	117004690	117005825	-0.004284731504769434	4.831074910730764e-5	0.045674142611296806	cg11079048_TC11	12	ENSG00000287655;SHTN1	ENSG00000287655;SHTN1;SHTN1;SHTN1;SHTN1;SHTN1	lncRNA;protein_coding;protein_coding;protein_coding;protein_coding;protein_coding	ENST00000669057.1;ENST00000260777.14;ENST00000355371.9;ENST00000392901.10;ENST00000392903.3;ENST00000615301.4	247;-131;-521;120878;-131;-343	LV_RV	SHTN1
212743	chr10	117004690	117005825	-0.004284731504769434	4.831074910730764e-5	0.045674142611296806	cg11772661_BC11	12	ENSG00000287655;SHTN1	ENSG00000287655;SHTN1;SHTN1;SHTN1;SHTN1;SHTN1	lncRNA;protein_coding;protein_coding;protein_coding;protein_coding;protein_coding	ENST00000669057.1;ENST00000260777.14;ENST00000355371.9;ENST00000392901.10;ENST00000392903.3;ENST00000615301.4	362;-246;-636;120763;-246;-458	LV_RV	ENSG00000287655
212743	chr10	117004690	117005825	-0.004284731504769434	4.831074910730764e-5	0.045674142611296806	cg11772661_BC11	12	ENSG00000287655;SHTN1	ENSG00000287655;SHTN1;SHTN1;SHTN1;SHTN1;SHTN1	lncRNA;protein_coding;protein_coding;protein_coding;protein_coding;protein_coding	ENST00000669057.1;ENST00000260777.14;ENST00000355371.9;ENST00000392901.10;ENST00000392903.3;ENST00000615301.4	362;-246;-636;120763;-246;-458	LV_RV	SHTN1
212743	chr10	117004690	117005825	-0.004284731504769434	4.831074910730764e-5	0.045674142611296806	cg12784931_BC11	12	ENSG00000287655;SHTN1	ENSG00000287655;SHTN1;SHTN1;SHTN1;SHTN1;SHTN1	lncRNA;protein_coding;protein_coding;protein_coding;protein_coding;protein_coding	ENST00000669057.1;ENST00000260777.14;ENST00000355371.9;ENST00000392901.10;ENST00000392903.3;ENST00000615301.4	40;76;-314;121085;76;-136	LV_RV	ENSG00000287655
212743	chr10	117004690	117005825	-0.004284731504769434	4.831074910730764e-5	0.045674142611296806	cg12784931_BC11	12	ENSG00000287655;SHTN1	ENSG00000287655;SHTN1;SHTN1;SHTN1;SHTN1;SHTN1	lncRNA;protein_coding;protein_coding;protein_coding;protein_coding;protein_coding	ENST00000669057.1;ENST00000260777.14;ENST00000355371.9;ENST00000392901.10;ENST00000392903.3;ENST00000615301.4	40;76;-314;121085;76;-136	LV_RV	SHTN1
212743	chr10	117004690	117005825	-0.004284731504769434	4.831074910730764e-5	0.045674142611296806	cg13331300_TC21	12	ENSG00000287655;SHTN1	ENSG00000287655;SHTN1;SHTN1;SHTN1;SHTN1;SHTN1	lncRNA;protein_coding;protein_coding;protein_coding;protein_coding;protein_coding	ENST00000669057.1;ENST00000260777.14;ENST00000355371.9;ENST00000392901.10;ENST00000392903.3;ENST00000615301.4	-452;568;178;121577;568;356	LV_RV	ENSG00000287655
212743	chr10	117004690	117005825	-0.004284731504769434	4.831074910730764e-5	0.045674142611296806	cg13331300_TC21	12	ENSG00000287655;SHTN1	ENSG00000287655;SHTN1;SHTN1;SHTN1;SHTN1;SHTN1	lncRNA;protein_coding;protein_coding;protein_coding;protein_coding;protein_coding	ENST00000669057.1;ENST00000260777.14;ENST00000355371.9;ENST00000392901.10;ENST00000392903.3;ENST00000615301.4	-452;568;178;121577;568;356	LV_RV	SHTN1
212743	chr10	117004690	117005825	-0.004284731504769434	4.831074910730764e-5	0.045674142611296806	cg17136310_TC21	12	ENSG00000287655;SHTN1	ENSG00000287655;SHTN1;SHTN1;SHTN1;SHTN1;SHTN1	lncRNA;protein_coding;protein_coding;protein_coding;protein_coding;protein_coding	ENST00000669057.1;ENST00000260777.14;ENST00000355371.9;ENST00000392901.10;ENST00000392903.3;ENST00000615301.4	346;-230;-620;120779;-230;-442	LV_RV	ENSG00000287655
212743	chr10	117004690	117005825	-0.004284731504769434	4.831074910730764e-5	0.045674142611296806	cg17136310_TC21	12	ENSG00000287655;SHTN1	ENSG00000287655;SHTN1;SHTN1;SHTN1;SHTN1;SHTN1	lncRNA;protein_coding;protein_coding;protein_coding;protein_coding;protein_coding	ENST00000669057.1;ENST00000260777.14;ENST00000355371.9;ENST00000392901.10;ENST00000392903.3;ENST00000615301.4	346;-230;-620;120779;-230;-442	LV_RV	SHTN1
212743	chr10	117004690	117005825	-0.004284731504769434	4.831074910730764e-5	0.045674142611296806	cg23047500_BC21	12	ENSG00000287655;SHTN1	ENSG00000287655;SHTN1;SHTN1;SHTN1;SHTN1;SHTN1	lncRNA;protein_coding;protein_coding;protein_coding;protein_coding;protein_coding	ENST00000669057.1;ENST00000260777.14;ENST00000355371.9;ENST00000392901.10;ENST00000392903.3;ENST00000615301.4	282;-166;-556;120843;-166;-378	LV_RV	ENSG00000287655
212743	chr10	117004690	117005825	-0.004284731504769434	4.831074910730764e-5	0.045674142611296806	cg23047500_BC21	12	ENSG00000287655;SHTN1	ENSG00000287655;SHTN1;SHTN1;SHTN1;SHTN1;SHTN1	lncRNA;protein_coding;protein_coding;protein_coding;protein_coding;protein_coding	ENST00000669057.1;ENST00000260777.14;ENST00000355371.9;ENST00000392901.10;ENST00000392903.3;ENST00000615301.4	282;-166;-556;120843;-166;-378	LV_RV	SHTN1
212743	chr10	117004690	117005825	-0.004284731504769434	4.831074910730764e-5	0.045674142611296806	cg27539746_BC11	12	ENSG00000287655;SHTN1	ENSG00000287655;SHTN1;SHTN1;SHTN1;SHTN1;SHTN1	lncRNA;protein_coding;protein_coding;protein_coding;protein_coding;protein_coding	ENST00000669057.1;ENST00000260777.14;ENST00000355371.9;ENST00000392901.10;ENST00000392903.3;ENST00000615301.4	-772;888;498;121897;888;676	LV_RV	ENSG00000287655
212743	chr10	117004690	117005825	-0.004284731504769434	4.831074910730764e-5	0.045674142611296806	cg27539746_BC11	12	ENSG00000287655;SHTN1	ENSG00000287655;SHTN1;SHTN1;SHTN1;SHTN1;SHTN1	lncRNA;protein_coding;protein_coding;protein_coding;protein_coding;protein_coding	ENST00000669057.1;ENST00000260777.14;ENST00000355371.9;ENST00000392901.10;ENST00000392903.3;ENST00000615301.4	-772;888;498;121897;888;676	LV_RV	SHTN1
216848	chr11	296540	298671	0.01776380630856049	7.083844520423378e-6	0.016264717847598042	cg05839930_BC21	6	NA	NA	NA	NA	NA	LV_RV	NA
216848	chr11	296540	298671	0.01776380630856049	7.083844520423378e-6	0.016264717847598042	cg08437786_TC21	6	IFITM5	IFITM5	protein_coding	ENST00000382614.2	857	LV_RV	IFITM5
216848	chr11	296540	298671	0.01776380630856049	7.083844520423378e-6	0.016264717847598042	cg14039301_BC21	6	NA	NA	NA	NA	NA	LV_RV	NA
216848	chr11	296540	298671	0.01776380630856049	7.083844520423378e-6	0.016264717847598042	cg15868744_BC21	6	NA	NA	NA	NA	NA	LV_RV	NA
216848	chr11	296540	298671	0.01776380630856049	7.083844520423378e-6	0.016264717847598042	cg15868745_TC21	6	NA	NA	NA	NA	NA	LV_RV	NA
216848	chr11	296540	298671	0.01776380630856049	7.083844520423378e-6	0.016264717847598042	cg15868770_BC21	6	NA	NA	NA	NA	NA	LV_RV	NA
218181	chr11	2140160	2140617	-0.015277104297844579	9.845335401857378e-8	0.001155959118337371	cg02835822_BC21	6	ENSG00000284779;IGF2;IGF2-AS;INS-IGF2	ENSG00000284779;IGF2;IGF2;IGF2;IGF2;IGF2;IGF2;IGF2-AS;IGF2-AS;IGF2-AS;INS-IGF2	protein_coding;protein_coding;protein_coding;protein_coding;protein_coding;protein_coding;protein_coding;lncRNA;lncRNA;lncRNA;nonsense_mediated_decay	ENST00000643349.2;ENST00000381389.5;ENST00000381406.8;ENST00000416167.7;ENST00000434045.6;ENST00000481781.3;ENST00000695541.1;ENST00000381361.4;ENST00000381363.4;ENST00000445504.3;ENST00000356578.8	9378;791;-1251;-836;1013;18166;9354;-291;-418;-275;20984	LV_RV	ENSG00000284779
218181	chr11	2140160	2140617	-0.015277104297844579	9.845335401857378e-8	0.001155959118337371	cg02835822_BC21	6	ENSG00000284779;IGF2;IGF2-AS;INS-IGF2	ENSG00000284779;IGF2;IGF2;IGF2;IGF2;IGF2;IGF2;IGF2-AS;IGF2-AS;IGF2-AS;INS-IGF2	protein_coding;protein_coding;protein_coding;protein_coding;protein_coding;protein_coding;protein_coding;lncRNA;lncRNA;lncRNA;nonsense_mediated_decay	ENST00000643349.2;ENST00000381389.5;ENST00000381406.8;ENST00000416167.7;ENST00000434045.6;ENST00000481781.3;ENST00000695541.1;ENST00000381361.4;ENST00000381363.4;ENST00000445504.3;ENST00000356578.8	9378;791;-1251;-836;1013;18166;9354;-291;-418;-275;20984	LV_RV	IGF2
218181	chr11	2140160	2140617	-0.015277104297844579	9.845335401857378e-8	0.001155959118337371	cg02835822_BC21	6	ENSG00000284779;IGF2;IGF2-AS;INS-IGF2	ENSG00000284779;IGF2;IGF2;IGF2;IGF2;IGF2;IGF2;IGF2-AS;IGF2-AS;IGF2-AS;INS-IGF2	protein_coding;protein_coding;protein_coding;protein_coding;protein_coding;protein_coding;protein_coding;lncRNA;lncRNA;lncRNA;nonsense_mediated_decay	ENST00000643349.2;ENST00000381389.5;ENST00000381406.8;ENST00000416167.7;ENST00000434045.6;ENST00000481781.3;ENST00000695541.1;ENST00000381361.4;ENST00000381363.4;ENST00000445504.3;ENST00000356578.8	9378;791;-1251;-836;1013;18166;9354;-291;-418;-275;20984	LV_RV	IGF2-AS
218181	chr11	2140160	2140617	-0.015277104297844579	9.845335401857378e-8	0.001155959118337371	cg02835822_BC21	6	ENSG00000284779;IGF2;IGF2-AS;INS-IGF2	ENSG00000284779;IGF2;IGF2;IGF2;IGF2;IGF2;IGF2;IGF2-AS;IGF2-AS;IGF2-AS;INS-IGF2	protein_coding;protein_coding;protein_coding;protein_coding;protein_coding;protein_coding;protein_coding;lncRNA;lncRNA;lncRNA;nonsense_mediated_decay	ENST00000643349.2;ENST00000381389.5;ENST00000381406.8;ENST00000416167.7;ENST00000434045.6;ENST00000481781.3;ENST00000695541.1;ENST00000381361.4;ENST00000381363.4;ENST00000445504.3;ENST00000356578.8	9378;791;-1251;-836;1013;18166;9354;-291;-418;-275;20984	LV_RV	INS-IGF2
218181	chr11	2140160	2140617	-0.015277104297844579	9.845335401857378e-8	0.001155959118337371	cg14612568_TC11	6	ENSG00000284779;IGF2;IGF2-AS;INS-IGF2	ENSG00000284779;IGF2;IGF2;IGF2;IGF2;IGF2;IGF2-AS;IGF2-AS;IGF2-AS;INS-IGF2	protein_coding;protein_coding;protein_coding;protein_coding;protein_coding;protein_coding;lncRNA;lncRNA;lncRNA;nonsense_mediated_decay	ENST00000643349.2;ENST00000381389.5;ENST00000416167.7;ENST00000434045.6;ENST00000481781.3;ENST00000695541.1;ENST00000381361.4;ENST00000381363.4;ENST00000445504.3;ENST00000356578.8	8988;401;-1226;623;17776;8964;99;-28;115;20594	LV_RV	ENSG00000284779
218181	chr11	2140160	2140617	-0.015277104297844579	9.845335401857378e-8	0.001155959118337371	cg14612568_TC11	6	ENSG00000284779;IGF2;IGF2-AS;INS-IGF2	ENSG00000284779;IGF2;IGF2;IGF2;IGF2;IGF2;IGF2-AS;IGF2-AS;IGF2-AS;INS-IGF2	protein_coding;protein_coding;protein_coding;protein_coding;protein_coding;protein_coding;lncRNA;lncRNA;lncRNA;nonsense_mediated_decay	ENST00000643349.2;ENST00000381389.5;ENST00000416167.7;ENST00000434045.6;ENST00000481781.3;ENST00000695541.1;ENST00000381361.4;ENST00000381363.4;ENST00000445504.3;ENST00000356578.8	8988;401;-1226;623;17776;8964;99;-28;115;20594	LV_RV	IGF2
218181	chr11	2140160	2140617	-0.015277104297844579	9.845335401857378e-8	0.001155959118337371	cg14612568_TC11	6	ENSG00000284779;IGF2;IGF2-AS;INS-IGF2	ENSG00000284779;IGF2;IGF2;IGF2;IGF2;IGF2;IGF2-AS;IGF2-AS;IGF2-AS;INS-IGF2	protein_coding;protein_coding;protein_coding;protein_coding;protein_coding;protein_coding;lncRNA;lncRNA;lncRNA;nonsense_mediated_decay	ENST00000643349.2;ENST00000381389.5;ENST00000416167.7;ENST00000434045.6;ENST00000481781.3;ENST00000695541.1;ENST00000381361.4;ENST00000381363.4;ENST00000445504.3;ENST00000356578.8	8988;401;-1226;623;17776;8964;99;-28;115;20594	LV_RV	IGF2-AS
218181	chr11	2140160	2140617	-0.015277104297844579	9.845335401857378e-8	0.001155959118337371	cg14612568_TC11	6	ENSG00000284779;IGF2;IGF2-AS;INS-IGF2	ENSG00000284779;IGF2;IGF2;IGF2;IGF2;IGF2;IGF2-AS;IGF2-AS;IGF2-AS;INS-IGF2	protein_coding;protein_coding;protein_coding;protein_coding;protein_coding;protein_coding;lncRNA;lncRNA;lncRNA;nonsense_mediated_decay	ENST00000643349.2;ENST00000381389.5;ENST00000416167.7;ENST00000434045.6;ENST00000481781.3;ENST00000695541.1;ENST00000381361.4;ENST00000381363.4;ENST00000445504.3;ENST00000356578.8	8988;401;-1226;623;17776;8964;99;-28;115;20594	LV_RV	INS-IGF2
218181	chr11	2140160	2140617	-0.015277104297844579	9.845335401857378e-8	0.001155959118337371	cg19443075_TC11	6	ENSG00000284779;IGF2;IGF2-AS;INS-IGF2	ENSG00000284779;IGF2;IGF2;IGF2;IGF2;IGF2;IGF2;IGF2-AS;IGF2-AS;IGF2-AS;INS-IGF2	protein_coding;protein_coding;protein_coding;protein_coding;protein_coding;protein_coding;protein_coding;lncRNA;lncRNA;lncRNA;nonsense_mediated_decay	ENST00000643349.2;ENST00000381389.5;ENST00000381406.8;ENST00000416167.7;ENST00000434045.6;ENST00000481781.3;ENST00000695541.1;ENST00000381361.4;ENST00000381363.4;ENST00000445504.3;ENST00000356578.8	9431;844;-1198;-783;1066;18219;9407;-344;-471;-328;21037	LV_RV	ENSG00000284779
218181	chr11	2140160	2140617	-0.015277104297844579	9.845335401857378e-8	0.001155959118337371	cg19443075_TC11	6	ENSG00000284779;IGF2;IGF2-AS;INS-IGF2	ENSG00000284779;IGF2;IGF2;IGF2;IGF2;IGF2;IGF2;IGF2-AS;IGF2-AS;IGF2-AS;INS-IGF2	protein_coding;protein_coding;protein_coding;protein_coding;protein_coding;protein_coding;protein_coding;lncRNA;lncRNA;lncRNA;nonsense_mediated_decay	ENST00000643349.2;ENST00000381389.5;ENST00000381406.8;ENST00000416167.7;ENST00000434045.6;ENST00000481781.3;ENST00000695541.1;ENST00000381361.4;ENST00000381363.4;ENST00000445504.3;ENST00000356578.8	9431;844;-1198;-783;1066;18219;9407;-344;-471;-328;21037	LV_RV	IGF2
218181	chr11	2140160	2140617	-0.015277104297844579	9.845335401857378e-8	0.001155959118337371	cg19443075_TC11	6	ENSG00000284779;IGF2;IGF2-AS;INS-IGF2	ENSG00000284779;IGF2;IGF2;IGF2;IGF2;IGF2;IGF2;IGF2-AS;IGF2-AS;IGF2-AS;INS-IGF2	protein_coding;protein_coding;protein_coding;protein_coding;protein_coding;protein_coding;protein_coding;lncRNA;lncRNA;lncRNA;nonsense_mediated_decay	ENST00000643349.2;ENST00000381389.5;ENST00000381406.8;ENST00000416167.7;ENST00000434045.6;ENST00000481781.3;ENST00000695541.1;ENST00000381361.4;ENST00000381363.4;ENST00000445504.3;ENST00000356578.8	9431;844;-1198;-783;1066;18219;9407;-344;-471;-328;21037	LV_RV	IGF2-AS
218181	chr11	2140160	2140617	-0.015277104297844579	9.845335401857378e-8	0.001155959118337371	cg19443075_TC11	6	ENSG00000284779;IGF2;IGF2-AS;INS-IGF2	ENSG00000284779;IGF2;IGF2;IGF2;IGF2;IGF2;IGF2;IGF2-AS;IGF2-AS;IGF2-AS;INS-IGF2	protein_coding;protein_coding;protein_coding;protein_coding;protein_coding;protein_coding;protein_coding;lncRNA;lncRNA;lncRNA;nonsense_mediated_decay	ENST00000643349.2;ENST00000381389.5;ENST00000381406.8;ENST00000416167.7;ENST00000434045.6;ENST00000481781.3;ENST00000695541.1;ENST00000381361.4;ENST00000381363.4;ENST00000445504.3;ENST00000356578.8	9431;844;-1198;-783;1066;18219;9407;-344;-471;-328;21037	LV_RV	INS-IGF2
218181	chr11	2140160	2140617	-0.015277104297844579	9.845335401857378e-8	0.001155959118337371	cg22287492_BC21	6	ENSG00000284779;IGF2;IGF2-AS;INS-IGF2	ENSG00000284779;IGF2;IGF2;IGF2;IGF2;IGF2;IGF2;IGF2-AS;IGF2-AS;IGF2-AS;INS-IGF2	protein_coding;protein_coding;protein_coding;protein_coding;protein_coding;protein_coding;protein_coding;lncRNA;lncRNA;lncRNA;nonsense_mediated_decay	ENST00000643349.2;ENST00000381389.5;ENST00000381406.8;ENST00000416167.7;ENST00000434045.6;ENST00000481781.3;ENST00000695541.1;ENST00000381361.4;ENST00000381363.4;ENST00000445504.3;ENST00000356578.8	9423;836;-1206;-791;1058;18211;9399;-336;-463;-320;21029	LV_RV	ENSG00000284779
218181	chr11	2140160	2140617	-0.015277104297844579	9.845335401857378e-8	0.001155959118337371	cg22287492_BC21	6	ENSG00000284779;IGF2;IGF2-AS;INS-IGF2	ENSG00000284779;IGF2;IGF2;IGF2;IGF2;IGF2;IGF2;IGF2-AS;IGF2-AS;IGF2-AS;INS-IGF2	protein_coding;protein_coding;protein_coding;protein_coding;protein_coding;protein_coding;protein_coding;lncRNA;lncRNA;lncRNA;nonsense_mediated_decay	ENST00000643349.2;ENST00000381389.5;ENST00000381406.8;ENST00000416167.7;ENST00000434045.6;ENST00000481781.3;ENST00000695541.1;ENST00000381361.4;ENST00000381363.4;ENST00000445504.3;ENST00000356578.8	9423;836;-1206;-791;1058;18211;9399;-336;-463;-320;21029	LV_RV	IGF2
218181	chr11	2140160	2140617	-0.015277104297844579	9.845335401857378e-8	0.001155959118337371	cg22287492_BC21	6	ENSG00000284779;IGF2;IGF2-AS;INS-IGF2	ENSG00000284779;IGF2;IGF2;IGF2;IGF2;IGF2;IGF2;IGF2-AS;IGF2-AS;IGF2-AS;INS-IGF2	protein_coding;protein_coding;protein_coding;protein_coding;protein_coding;protein_coding;protein_coding;lncRNA;lncRNA;lncRNA;nonsense_mediated_decay	ENST00000643349.2;ENST00000381389.5;ENST00000381406.8;ENST00000416167.7;ENST00000434045.6;ENST00000481781.3;ENST00000695541.1;ENST00000381361.4;ENST00000381363.4;ENST00000445504.3;ENST00000356578.8	9423;836;-1206;-791;1058;18211;9399;-336;-463;-320;21029	LV_RV	IGF2-AS
218181	chr11	2140160	2140617	-0.015277104297844579	9.845335401857378e-8	0.001155959118337371	cg22287492_BC21	6	ENSG00000284779;IGF2;IGF2-AS;INS-IGF2	ENSG00000284779;IGF2;IGF2;IGF2;IGF2;IGF2;IGF2;IGF2-AS;IGF2-AS;IGF2-AS;INS-IGF2	protein_coding;protein_coding;protein_coding;protein_coding;protein_coding;protein_coding;protein_coding;lncRNA;lncRNA;lncRNA;nonsense_mediated_decay	ENST00000643349.2;ENST00000381389.5;ENST00000381406.8;ENST00000416167.7;ENST00000434045.6;ENST00000481781.3;ENST00000695541.1;ENST00000381361.4;ENST00000381363.4;ENST00000445504.3;ENST00000356578.8	9423;836;-1206;-791;1058;18211;9399;-336;-463;-320;21029	LV_RV	INS-IGF2
218181	chr11	2140160	2140617	-0.015277104297844579	9.845335401857378e-8	0.001155959118337371	cg23905216_TC21	6	ENSG00000284779;IGF2;IGF2-AS;INS-IGF2	ENSG00000284779;IGF2;IGF2;IGF2;IGF2;IGF2;IGF2;IGF2-AS;IGF2-AS;IGF2-AS;INS-IGF2	protein_coding;protein_coding;protein_coding;protein_coding;protein_coding;protein_coding;protein_coding;lncRNA;lncRNA;lncRNA;nonsense_mediated_decay	ENST00000643349.2;ENST00000381389.5;ENST00000381406.8;ENST00000416167.7;ENST00000434045.6;ENST00000481781.3;ENST00000695541.1;ENST00000381361.4;ENST00000381363.4;ENST00000445504.3;ENST00000356578.8	9444;857;-1185;-770;1079;18232;9420;-357;-484;-341;21050	LV_RV	ENSG00000284779
218181	chr11	2140160	2140617	-0.015277104297844579	9.845335401857378e-8	0.001155959118337371	cg23905216_TC21	6	ENSG00000284779;IGF2;IGF2-AS;INS-IGF2	ENSG00000284779;IGF2;IGF2;IGF2;IGF2;IGF2;IGF2;IGF2-AS;IGF2-AS;IGF2-AS;INS-IGF2	protein_coding;protein_coding;protein_coding;protein_coding;protein_coding;protein_coding;protein_coding;lncRNA;lncRNA;lncRNA;nonsense_mediated_decay	ENST00000643349.2;ENST00000381389.5;ENST00000381406.8;ENST00000416167.7;ENST00000434045.6;ENST00000481781.3;ENST00000695541.1;ENST00000381361.4;ENST00000381363.4;ENST00000445504.3;ENST00000356578.8	9444;857;-1185;-770;1079;18232;9420;-357;-484;-341;21050	LV_RV	IGF2
218181	chr11	2140160	2140617	-0.015277104297844579	9.845335401857378e-8	0.001155959118337371	cg23905216_TC21	6	ENSG00000284779;IGF2;IGF2-AS;INS-IGF2	ENSG00000284779;IGF2;IGF2;IGF2;IGF2;IGF2;IGF2;IGF2-AS;IGF2-AS;IGF2-AS;INS-IGF2	protein_coding;protein_coding;protein_coding;protein_coding;protein_coding;protein_coding;protein_coding;lncRNA;lncRNA;lncRNA;nonsense_mediated_decay	ENST00000643349.2;ENST00000381389.5;ENST00000381406.8;ENST00000416167.7;ENST00000434045.6;ENST00000481781.3;ENST00000695541.1;ENST00000381361.4;ENST00000381363.4;ENST00000445504.3;ENST00000356578.8	9444;857;-1185;-770;1079;18232;9420;-357;-484;-341;21050	LV_RV	IGF2-AS
218181	chr11	2140160	2140617	-0.015277104297844579	9.845335401857378e-8	0.001155959118337371	cg23905216_TC21	6	ENSG00000284779;IGF2;IGF2-AS;INS-IGF2	ENSG00000284779;IGF2;IGF2;IGF2;IGF2;IGF2;IGF2;IGF2-AS;IGF2-AS;IGF2-AS;INS-IGF2	protein_coding;protein_coding;protein_coding;protein_coding;protein_coding;protein_coding;protein_coding;lncRNA;lncRNA;lncRNA;nonsense_mediated_decay	ENST00000643349.2;ENST00000381389.5;ENST00000381406.8;ENST00000416167.7;ENST00000434045.6;ENST00000481781.3;ENST00000695541.1;ENST00000381361.4;ENST00000381363.4;ENST00000445504.3;ENST00000356578.8	9444;857;-1185;-770;1079;18232;9420;-357;-484;-341;21050	LV_RV	INS-IGF2
218181	chr11	2140160	2140617	-0.015277104297844579	9.845335401857378e-8	0.001155959118337371	cg25163476_TC21	6	ENSG00000284779;IGF2;IGF2-AS;INS-IGF2	ENSG00000284779;IGF2;IGF2;IGF2;IGF2;IGF2;IGF2;IGF2-AS;IGF2-AS;IGF2-AS;INS-IGF2	protein_coding;protein_coding;protein_coding;protein_coding;protein_coding;protein_coding;protein_coding;lncRNA;lncRNA;lncRNA;nonsense_mediated_decay	ENST00000643349.2;ENST00000381389.5;ENST00000381406.8;ENST00000416167.7;ENST00000434045.6;ENST00000481781.3;ENST00000695541.1;ENST00000381361.4;ENST00000381363.4;ENST00000445504.3;ENST00000356578.8	9248;661;-1381;-966;883;18036;9224;-161;-288;-145;20854	LV_RV	ENSG00000284779
218181	chr11	2140160	2140617	-0.015277104297844579	9.845335401857378e-8	0.001155959118337371	cg25163476_TC21	6	ENSG00000284779;IGF2;IGF2-AS;INS-IGF2	ENSG00000284779;IGF2;IGF2;IGF2;IGF2;IGF2;IGF2;IGF2-AS;IGF2-AS;IGF2-AS;INS-IGF2	protein_coding;protein_coding;protein_coding;protein_coding;protein_coding;protein_coding;protein_coding;lncRNA;lncRNA;lncRNA;nonsense_mediated_decay	ENST00000643349.2;ENST00000381389.5;ENST00000381406.8;ENST00000416167.7;ENST00000434045.6;ENST00000481781.3;ENST00000695541.1;ENST00000381361.4;ENST00000381363.4;ENST00000445504.3;ENST00000356578.8	9248;661;-1381;-966;883;18036;9224;-161;-288;-145;20854	LV_RV	IGF2
218181	chr11	2140160	2140617	-0.015277104297844579	9.845335401857378e-8	0.001155959118337371	cg25163476_TC21	6	ENSG00000284779;IGF2;IGF2-AS;INS-IGF2	ENSG00000284779;IGF2;IGF2;IGF2;IGF2;IGF2;IGF2;IGF2-AS;IGF2-AS;IGF2-AS;INS-IGF2	protein_coding;protein_coding;protein_coding;protein_coding;protein_coding;protein_coding;protein_coding;lncRNA;lncRNA;lncRNA;nonsense_mediated_decay	ENST00000643349.2;ENST00000381389.5;ENST00000381406.8;ENST00000416167.7;ENST00000434045.6;ENST00000481781.3;ENST00000695541.1;ENST00000381361.4;ENST00000381363.4;ENST00000445504.3;ENST00000356578.8	9248;661;-1381;-966;883;18036;9224;-161;-288;-145;20854	LV_RV	IGF2-AS
218181	chr11	2140160	2140617	-0.015277104297844579	9.845335401857378e-8	0.001155959118337371	cg25163476_TC21	6	ENSG00000284779;IGF2;IGF2-AS;INS-IGF2	ENSG00000284779;IGF2;IGF2;IGF2;IGF2;IGF2;IGF2;IGF2-AS;IGF2-AS;IGF2-AS;INS-IGF2	protein_coding;protein_coding;protein_coding;protein_coding;protein_coding;protein_coding;protein_coding;lncRNA;lncRNA;lncRNA;nonsense_mediated_decay	ENST00000643349.2;ENST00000381389.5;ENST00000381406.8;ENST00000416167.7;ENST00000434045.6;ENST00000481781.3;ENST00000695541.1;ENST00000381361.4;ENST00000381363.4;ENST00000445504.3;ENST00000356578.8	9248;661;-1381;-966;883;18036;9224;-161;-288;-145;20854	LV_RV	INS-IGF2
220303	chr11	10693666	10693986	-0.020295199348443385	6.765718705519719e-6	0.016010803518013726	cg04130807_TC21	6	IRAG1	IRAG1;IRAG1;IRAG1;IRAG1;IRAG1;IRAG1;IRAG1;IRAG1;IRAG1;IRAG1;IRAG1;IRAG1	nonsense_mediated_decay;nonsense_mediated_decay;nonsense_mediated_decay;nonsense_mediated_decay;processed_transcript;processed_transcript;protein_coding;protein_coding;protein_coding;protein_coding;protein_coding;protein_coding	ENST00000526414.5;ENST00000529068.5;ENST00000529448.5;ENST00000531308.1;ENST00000531786.1;ENST00000532037.5;ENST00000423302.7;ENST00000527509.7;ENST00000529547.1;ENST00000541483.5;ENST00000547195.5;ENST00000558540.5	-462;-398;-370;-362;-180;-27;-229;-408;-470;-362;4;-432	LV_RV	IRAG1
220303	chr11	10693666	10693986	-0.020295199348443385	6.765718705519719e-6	0.016010803518013726	cg04968127_TC11	6	IRAG1	IRAG1;IRAG1;IRAG1;IRAG1;IRAG1;IRAG1;IRAG1;IRAG1;IRAG1;IRAG1;IRAG1;IRAG1	nonsense_mediated_decay;nonsense_mediated_decay;nonsense_mediated_decay;nonsense_mediated_decay;processed_transcript;processed_transcript;protein_coding;protein_coding;protein_coding;protein_coding;protein_coding;protein_coding	ENST00000526414.5;ENST00000529068.5;ENST00000529448.5;ENST00000531308.1;ENST00000531786.1;ENST00000532037.5;ENST00000423302.7;ENST00000527509.7;ENST00000529547.1;ENST00000541483.5;ENST00000547195.5;ENST00000558540.5	-143;-79;-51;-43;139;292;90;-89;-151;-43;323;-113	LV_RV	IRAG1
220303	chr11	10693666	10693986	-0.020295199348443385	6.765718705519719e-6	0.016010803518013726	cg06885583_TC11	6	IRAG1	IRAG1;IRAG1;IRAG1;IRAG1;IRAG1;IRAG1;IRAG1;IRAG1;IRAG1;IRAG1;IRAG1;IRAG1	nonsense_mediated_decay;nonsense_mediated_decay;nonsense_mediated_decay;nonsense_mediated_decay;processed_transcript;processed_transcript;protein_coding;protein_coding;protein_coding;protein_coding;protein_coding;protein_coding	ENST00000526414.5;ENST00000529068.5;ENST00000529448.5;ENST00000531308.1;ENST00000531786.1;ENST00000532037.5;ENST00000423302.7;ENST00000527509.7;ENST00000529547.1;ENST00000541483.5;ENST00000547195.5;ENST00000558540.5	-375;-311;-283;-275;-93;60;-142;-321;-383;-275;91;-345	LV_RV	IRAG1
220303	chr11	10693666	10693986	-0.020295199348443385	6.765718705519719e-6	0.016010803518013726	cg15283950_BC11	6	IRAG1	IRAG1;IRAG1;IRAG1;IRAG1;IRAG1;IRAG1;IRAG1;IRAG1;IRAG1;IRAG1;IRAG1;IRAG1	nonsense_mediated_decay;nonsense_mediated_decay;nonsense_mediated_decay;nonsense_mediated_decay;processed_transcript;processed_transcript;protein_coding;protein_coding;protein_coding;protein_coding;protein_coding;protein_coding	ENST00000526414.5;ENST00000529068.5;ENST00000529448.5;ENST00000531308.1;ENST00000531786.1;ENST00000532037.5;ENST00000423302.7;ENST00000527509.7;ENST00000529547.1;ENST00000541483.5;ENST00000547195.5;ENST00000558540.5	-147;-83;-55;-47;135;288;86;-93;-155;-47;319;-117	LV_RV	IRAG1
220303	chr11	10693666	10693986	-0.020295199348443385	6.765718705519719e-6	0.016010803518013726	cg24541550_TC21	6	IRAG1	IRAG1;IRAG1;IRAG1;IRAG1;IRAG1;IRAG1;IRAG1;IRAG1;IRAG1;IRAG1;IRAG1;IRAG1	nonsense_mediated_decay;nonsense_mediated_decay;nonsense_mediated_decay;nonsense_mediated_decay;processed_transcript;processed_transcript;protein_coding;protein_coding;protein_coding;protein_coding;protein_coding;protein_coding	ENST00000526414.5;ENST00000529068.5;ENST00000529448.5;ENST00000531308.1;ENST00000531786.1;ENST00000532037.5;ENST00000423302.7;ENST00000527509.7;ENST00000529547.1;ENST00000541483.5;ENST00000547195.5;ENST00000558540.5	-290;-226;-198;-190;-8;145;-57;-236;-298;-190;176;-260	LV_RV	IRAG1
220303	chr11	10693666	10693986	-0.020295199348443385	6.765718705519719e-6	0.016010803518013726	cg26442911_TC21	6	IRAG1	IRAG1;IRAG1;IRAG1;IRAG1;IRAG1;IRAG1;IRAG1;IRAG1;IRAG1;IRAG1;IRAG1;IRAG1	nonsense_mediated_decay;nonsense_mediated_decay;nonsense_mediated_decay;nonsense_mediated_decay;processed_transcript;processed_transcript;protein_coding;protein_coding;protein_coding;protein_coding;protein_coding;protein_coding	ENST00000526414.5;ENST00000529068.5;ENST00000529448.5;ENST00000531308.1;ENST00000531786.1;ENST00000532037.5;ENST00000423302.7;ENST00000527509.7;ENST00000529547.1;ENST00000541483.5;ENST00000547195.5;ENST00000558540.5	-309;-245;-217;-209;-27;126;-76;-255;-317;-209;157;-279	LV_RV	IRAG1
222583	chr11	32427708	32428455	0.03268020240324961	3.621213358188022e-6	0.010997958698722988	cg04096767_TC21	6	WT1	WT1;WT1;WT1;WT1;WT1;WT1;WT1;WT1;WT1	nonsense_mediated_decay;processed_transcript;protein_coding;protein_coding;protein_coding;protein_coding;protein_coding;protein_coding;protein_coding	ENST00000379077.9;ENST00000527775.1;ENST00000332351.9;ENST00000379079.8;ENST00000448076.9;ENST00000452863.10;ENST00000530998.5;ENST00000639563.3;ENST00000640146.2	7638;1126;7661;2910;7632;7636;2910;7457;6265	LV_RV	WT1
222583	chr11	32427708	32428455	0.03268020240324961	3.621213358188022e-6	0.010997958698722988	cg12006284_TC21	6	WT1	WT1;WT1;WT1;WT1;WT1;WT1;WT1;WT1;WT1	nonsense_mediated_decay;processed_transcript;protein_coding;protein_coding;protein_coding;protein_coding;protein_coding;protein_coding;protein_coding	ENST00000379077.9;ENST00000527775.1;ENST00000332351.9;ENST00000379079.8;ENST00000448076.9;ENST00000452863.10;ENST00000530998.5;ENST00000639563.3;ENST00000640146.2	7450;938;7473;2722;7444;7448;2722;7269;6077	LV_RV	WT1
222583	chr11	32427708	32428455	0.03268020240324961	3.621213358188022e-6	0.010997958698722988	cg12982322_TC21	6	WT1	WT1;WT1;WT1;WT1;WT1;WT1;WT1;WT1;WT1	nonsense_mediated_decay;processed_transcript;protein_coding;protein_coding;protein_coding;protein_coding;protein_coding;protein_coding;protein_coding	ENST00000379077.9;ENST00000527775.1;ENST00000332351.9;ENST00000379079.8;ENST00000448076.9;ENST00000452863.10;ENST00000530998.5;ENST00000639563.3;ENST00000640146.2	7267;755;7290;2539;7261;7265;2539;7086;5894	LV_RV	WT1
222583	chr11	32427708	32428455	0.03268020240324961	3.621213358188022e-6	0.010997958698722988	cg13301003_TC21	6	WT1	WT1;WT1;WT1;WT1;WT1;WT1;WT1;WT1;WT1	nonsense_mediated_decay;processed_transcript;protein_coding;protein_coding;protein_coding;protein_coding;protein_coding;protein_coding;protein_coding	ENST00000379077.9;ENST00000527775.1;ENST00000332351.9;ENST00000379079.8;ENST00000448076.9;ENST00000452863.10;ENST00000530998.5;ENST00000639563.3;ENST00000640146.2	7834;1322;7857;3106;7828;7832;3106;7653;6461	LV_RV	WT1
222583	chr11	32427708	32428455	0.03268020240324961	3.621213358188022e-6	0.010997958698722988	cg16501028_BC21	6	WT1	WT1;WT1;WT1;WT1;WT1;WT1;WT1;WT1;WT1	nonsense_mediated_decay;processed_transcript;protein_coding;protein_coding;protein_coding;protein_coding;protein_coding;protein_coding;protein_coding	ENST00000379077.9;ENST00000527775.1;ENST00000332351.9;ENST00000379079.8;ENST00000448076.9;ENST00000452863.10;ENST00000530998.5;ENST00000639563.3;ENST00000640146.2	7088;576;7111;2360;7082;7086;2360;6907;5715	LV_RV	WT1
222583	chr11	32427708	32428455	0.03268020240324961	3.621213358188022e-6	0.010997958698722988	cg24106790_BC21	6	WT1	WT1;WT1;WT1;WT1;WT1;WT1;WT1;WT1;WT1	nonsense_mediated_decay;processed_transcript;protein_coding;protein_coding;protein_coding;protein_coding;protein_coding;protein_coding;protein_coding	ENST00000379077.9;ENST00000527775.1;ENST00000332351.9;ENST00000379079.8;ENST00000448076.9;ENST00000452863.10;ENST00000530998.5;ENST00000639563.3;ENST00000640146.2	7360;848;7383;2632;7354;7358;2632;7179;5987	LV_RV	WT1
224238	chr11	45922428	45923370	-0.0040821625368369216	3.22091457008219e-5	0.036221954514912925	cg00743139_TC21	8	LARGE2	LARGE2;LARGE2;LARGE2;LARGE2	protein_coding;protein_coding;protein_coding;protein_coding	ENST00000325468.9;ENST00000401752.6;ENST00000529052.5;ENST00000531526.5	-253;-131;904;880	LV_RV	LARGE2
224238	chr11	45922428	45923370	-0.0040821625368369216	3.22091457008219e-5	0.036221954514912925	cg00977061_TC11	8	LARGE2	LARGE2;LARGE2;LARGE2;LARGE2	protein_coding;protein_coding;protein_coding;protein_coding	ENST00000325468.9;ENST00000401752.6;ENST00000529052.5;ENST00000531526.5	-251;-129;906;882	LV_RV	LARGE2
224238	chr11	45922428	45923370	-0.0040821625368369216	3.22091457008219e-5	0.036221954514912925	cg03994942_TC11	8	LARGE2	LARGE2;LARGE2;LARGE2;LARGE2	protein_coding;protein_coding;protein_coding;protein_coding	ENST00000325468.9;ENST00000401752.6;ENST00000529052.5;ENST00000531526.5	-350;-228;807;783	LV_RV	LARGE2
224238	chr11	45922428	45923370	-0.0040821625368369216	3.22091457008219e-5	0.036221954514912925	cg05861348_BC21	8	LARGE2	LARGE2;LARGE2;LARGE2;LARGE2;LARGE2;LARGE2;LARGE2	protein_coding;protein_coding;protein_coding;protein_coding;retained_intron;retained_intron;retained_intron	ENST00000325468.9;ENST00000401752.6;ENST00000529052.5;ENST00000531526.5;ENST00000414027.2;ENST00000525609.5;ENST00000528236.5	461;583;1618;1594;-1378;-1215;-911	LV_RV	LARGE2
224238	chr11	45922428	45923370	-0.0040821625368369216	3.22091457008219e-5	0.036221954514912925	cg10109614_BC11	8	LARGE2	LARGE2;LARGE2;LARGE2;LARGE2;LARGE2	protein_coding;protein_coding;protein_coding;protein_coding;retained_intron	ENST00000325468.9;ENST00000401752.6;ENST00000529052.5;ENST00000531526.5;ENST00000528236.5	-8;114;1149;1125;-1380	LV_RV	LARGE2
224238	chr11	45922428	45923370	-0.0040821625368369216	3.22091457008219e-5	0.036221954514912925	cg16281342_TC11	8	LARGE2	LARGE2;LARGE2;LARGE2;LARGE2;LARGE2	protein_coding;protein_coding;protein_coding;protein_coding;retained_intron	ENST00000325468.9;ENST00000401752.6;ENST00000529052.5;ENST00000531526.5;ENST00000528236.5	-24;98;1133;1109;-1396	LV_RV	LARGE2
224238	chr11	45922428	45923370	-0.0040821625368369216	3.22091457008219e-5	0.036221954514912925	cg23385550_BC11	8	LARGE2	LARGE2;LARGE2;LARGE2;LARGE2	protein_coding;protein_coding;protein_coding;protein_coding	ENST00000325468.9;ENST00000401752.6;ENST00000529052.5;ENST00000531526.5	-238;-116;919;895	LV_RV	LARGE2
224238	chr11	45922428	45923370	-0.0040821625368369216	3.22091457008219e-5	0.036221954514912925	cg24204282_BC21	8	LARGE2	LARGE2;LARGE2;LARGE2;LARGE2;LARGE2;LARGE2;LARGE2	protein_coding;protein_coding;protein_coding;protein_coding;retained_intron;retained_intron;retained_intron	ENST00000325468.9;ENST00000401752.6;ENST00000529052.5;ENST00000531526.5;ENST00000414027.2;ENST00000525609.5;ENST00000528236.5	591;713;1748;1724;-1248;-1085;-781	LV_RV	LARGE2
246178	chr12	51084479	51118635	0.004362728126398217	7.029132381858335e-6	0.016264717847598042	cg02151468_BC21	8	TFCP2	TFCP2;TFCP2;TFCP2;TFCP2;TFCP2;TFCP2	nonsense_mediated_decay;protein_coding;protein_coding;protein_coding;protein_coding;retained_intron	ENST00000685804.1;ENST00000257915.10;ENST00000548108.1;ENST00000548115.5;ENST00000549867.5;ENST00000546822.1	69814;70125;69783;69902;70124;921	LV_RV	TFCP2
246178	chr12	51084479	51118635	0.004362728126398217	7.029132381858335e-6	0.016264717847598042	cg02456869_BC11	8	CSRNP2	CSRNP2;CSRNP2;CSRNP2;CSRNP2;CSRNP2;CSRNP2;CSRNP2	processed_transcript;processed_transcript;protein_coding;protein_coding;protein_coding;protein_coding;protein_coding	ENST00000550461.1;ENST00000552680.1;ENST00000228515.6;ENST00000546935.5;ENST00000548206.1;ENST00000548981.5;ENST00000552899.5	-882;-814;-882;-895;-896;-835;-1368	LV_RV	CSRNP2
246178	chr12	51084479	51118635	0.004362728126398217	7.029132381858335e-6	0.016264717847598042	cg02764722_BC21	8	NA	NA	NA	NA	NA	LV_RV	NA
246178	chr12	51084479	51118635	0.004362728126398217	7.029132381858335e-6	0.016264717847598042	cg09479489_TC21	8	CSRNP2	CSRNP2;CSRNP2;CSRNP2;CSRNP2;CSRNP2;CSRNP2	processed_transcript;processed_transcript;protein_coding;protein_coding;protein_coding;protein_coding	ENST00000550461.1;ENST00000552680.1;ENST00000228515.6;ENST00000546935.5;ENST00000548206.1;ENST00000548981.5	-1349;-1281;-1349;-1362;-1363;-1302	LV_RV	CSRNP2
246178	chr12	51084479	51118635	0.004362728126398217	7.029132381858335e-6	0.016264717847598042	cg19431670_TC21	8	NA	NA	NA	NA	NA	LV_RV	NA
246178	chr12	51084479	51118635	0.004362728126398217	7.029132381858335e-6	0.016264717847598042	cg20041532_TC21	8	CSRNP2	CSRNP2;CSRNP2;CSRNP2;CSRNP2;CSRNP2;CSRNP2	processed_transcript;processed_transcript;protein_coding;protein_coding;protein_coding;protein_coding	ENST00000550461.1;ENST00000552680.1;ENST00000228515.6;ENST00000546935.5;ENST00000548206.1;ENST00000548981.5	-1340;-1272;-1340;-1353;-1354;-1293	LV_RV	CSRNP2
246178	chr12	51084479	51118635	0.004362728126398217	7.029132381858335e-6	0.016264717847598042	cg20113307_TC21	8	TFCP2	TFCP2;TFCP2;TFCP2;TFCP2;TFCP2	nonsense_mediated_decay;protein_coding;protein_coding;protein_coding;protein_coding	ENST00000685804.1;ENST00000257915.10;ENST00000548108.1;ENST00000548115.5;ENST00000549867.5	56484;56795;56453;56572;56794	LV_RV	TFCP2
246178	chr12	51084479	51118635	0.004362728126398217	7.029132381858335e-6	0.016264717847598042	cg21209552_BC21	8	TFCP2	TFCP2;TFCP2;TFCP2;TFCP2;TFCP2	nonsense_mediated_decay;protein_coding;protein_coding;protein_coding;protein_coding	ENST00000685804.1;ENST00000257915.10;ENST00000548108.1;ENST00000548115.5;ENST00000549867.5	54191;54502;54160;54279;54501	LV_RV	TFCP2
250490	chr12	84597135	84767655	0.010895769765295271	5.088191638076909e-5	0.04638964456577012	cg17411118_TC21	9	NA	NA	NA	NA	NA	LV_RV	NA
250490	chr12	84597135	84767655	0.010895769765295271	5.088191638076909e-5	0.04638964456577012	cg17870171_TC21	9	NA	NA	NA	NA	NA	LV_RV	NA
250490	chr12	84597135	84767655	0.010895769765295271	5.088191638076909e-5	0.04638964456577012	cg17870209_BC21	9	NA	NA	NA	NA	NA	LV_RV	NA
250490	chr12	84597135	84767655	0.010895769765295271	5.088191638076909e-5	0.04638964456577012	cg17870264_BC21	9	NA	NA	NA	NA	NA	LV_RV	NA
250490	chr12	84597135	84767655	0.010895769765295271	5.088191638076909e-5	0.04638964456577012	cg17870323_BC21	9	NA	NA	NA	NA	NA	LV_RV	NA
250490	chr12	84597135	84767655	0.010895769765295271	5.088191638076909e-5	0.04638964456577012	cg17870350_TC21	9	NA	NA	NA	NA	NA	LV_RV	NA
250490	chr12	84597135	84767655	0.010895769765295271	5.088191638076909e-5	0.04638964456577012	cg17870356_BC21	9	NA	NA	NA	NA	NA	LV_RV	NA
250490	chr12	84597135	84767655	0.010895769765295271	5.088191638076909e-5	0.04638964456577012	cg18697323_TC21	9	NA	NA	NA	NA	NA	LV_RV	NA
250490	chr12	84597135	84767655	0.010895769765295271	5.088191638076909e-5	0.04638964456577012	cg23547411_TC21	9	NA	NA	NA	NA	NA	LV_RV	NA
254457	chr12	114409044	114409704	0.02608681646423471	1.239784655526016e-16	4.782258545300167e-11	cg03843000_TC21	7	TBX5;TBX5-AS1	TBX5;TBX5;TBX5-AS1;TBX5-AS1;TBX5-AS1;TBX5-AS1;TBX5-AS1;TBX5-AS1;TBX5-AS1	protein_coding;protein_coding;lncRNA;lncRNA;lncRNA;lncRNA;lncRNA;lncRNA;lncRNA	ENST00000310346.8;ENST00000349716.9;ENST00000528549.3;ENST00000531024.3;ENST00000531202.2;ENST00000532697.1;ENST00000655553.1;ENST00000687334.2;ENST00000689769.1	-720;-775;1029;1032;978;967;990;189;984	LV_RV	TBX5
254457	chr12	114409044	114409704	0.02608681646423471	1.239784655526016e-16	4.782258545300167e-11	cg03843000_TC21	7	TBX5;TBX5-AS1	TBX5;TBX5;TBX5-AS1;TBX5-AS1;TBX5-AS1;TBX5-AS1;TBX5-AS1;TBX5-AS1;TBX5-AS1	protein_coding;protein_coding;lncRNA;lncRNA;lncRNA;lncRNA;lncRNA;lncRNA;lncRNA	ENST00000310346.8;ENST00000349716.9;ENST00000528549.3;ENST00000531024.3;ENST00000531202.2;ENST00000532697.1;ENST00000655553.1;ENST00000687334.2;ENST00000689769.1	-720;-775;1029;1032;978;967;990;189;984	LV_RV	TBX5-AS1
254457	chr12	114409044	114409704	0.02608681646423471	1.239784655526016e-16	4.782258545300167e-11	cg05769349_BC11	7	TBX5;TBX5-AS1	TBX5;TBX5;TBX5-AS1;TBX5-AS1;TBX5-AS1;TBX5-AS1;TBX5-AS1;TBX5-AS1;TBX5-AS1	protein_coding;protein_coding;lncRNA;lncRNA;lncRNA;lncRNA;lncRNA;lncRNA;lncRNA	ENST00000310346.8;ENST00000349716.9;ENST00000528549.3;ENST00000531024.3;ENST00000531202.2;ENST00000532697.1;ENST00000655553.1;ENST00000687334.2;ENST00000689769.1	-795;-850;1104;1107;1053;1042;1065;264;1059	LV_RV	TBX5
254457	chr12	114409044	114409704	0.02608681646423471	1.239784655526016e-16	4.782258545300167e-11	cg05769349_BC11	7	TBX5;TBX5-AS1	TBX5;TBX5;TBX5-AS1;TBX5-AS1;TBX5-AS1;TBX5-AS1;TBX5-AS1;TBX5-AS1;TBX5-AS1	protein_coding;protein_coding;lncRNA;lncRNA;lncRNA;lncRNA;lncRNA;lncRNA;lncRNA	ENST00000310346.8;ENST00000349716.9;ENST00000528549.3;ENST00000531024.3;ENST00000531202.2;ENST00000532697.1;ENST00000655553.1;ENST00000687334.2;ENST00000689769.1	-795;-850;1104;1107;1053;1042;1065;264;1059	LV_RV	TBX5-AS1
254457	chr12	114409044	114409704	0.02608681646423471	1.239784655526016e-16	4.782258545300167e-11	cg05929882_TC21	7	TBX5;TBX5-AS1	TBX5;TBX5;TBX5-AS1;TBX5-AS1;TBX5-AS1;TBX5-AS1;TBX5-AS1;TBX5-AS1	protein_coding;protein_coding;lncRNA;lncRNA;lncRNA;lncRNA;lncRNA;lncRNA	ENST00000310346.8;ENST00000349716.9;ENST00000528549.3;ENST00000531024.3;ENST00000531202.2;ENST00000655553.1;ENST00000687334.2;ENST00000689769.1	-1260;-1315;1569;1572;1518;1530;729;1524	LV_RV	TBX5
254457	chr12	114409044	114409704	0.02608681646423471	1.239784655526016e-16	4.782258545300167e-11	cg05929882_TC21	7	TBX5;TBX5-AS1	TBX5;TBX5;TBX5-AS1;TBX5-AS1;TBX5-AS1;TBX5-AS1;TBX5-AS1;TBX5-AS1	protein_coding;protein_coding;lncRNA;lncRNA;lncRNA;lncRNA;lncRNA;lncRNA	ENST00000310346.8;ENST00000349716.9;ENST00000528549.3;ENST00000531024.3;ENST00000531202.2;ENST00000655553.1;ENST00000687334.2;ENST00000689769.1	-1260;-1315;1569;1572;1518;1530;729;1524	LV_RV	TBX5-AS1
254457	chr12	114409044	114409704	0.02608681646423471	1.239784655526016e-16	4.782258545300167e-11	cg06911121_BC11	7	TBX5;TBX5-AS1	TBX5;TBX5;TBX5-AS1;TBX5-AS1;TBX5-AS1;TBX5-AS1;TBX5-AS1;TBX5-AS1;TBX5-AS1	protein_coding;protein_coding;lncRNA;lncRNA;lncRNA;lncRNA;lncRNA;lncRNA;lncRNA	ENST00000310346.8;ENST00000349716.9;ENST00000528549.3;ENST00000531024.3;ENST00000531202.2;ENST00000532697.1;ENST00000655553.1;ENST00000687334.2;ENST00000689769.1	-916;-971;1225;1228;1174;1163;1186;385;1180	LV_RV	TBX5
254457	chr12	114409044	114409704	0.02608681646423471	1.239784655526016e-16	4.782258545300167e-11	cg06911121_BC11	7	TBX5;TBX5-AS1	TBX5;TBX5;TBX5-AS1;TBX5-AS1;TBX5-AS1;TBX5-AS1;TBX5-AS1;TBX5-AS1;TBX5-AS1	protein_coding;protein_coding;lncRNA;lncRNA;lncRNA;lncRNA;lncRNA;lncRNA;lncRNA	ENST00000310346.8;ENST00000349716.9;ENST00000528549.3;ENST00000531024.3;ENST00000531202.2;ENST00000532697.1;ENST00000655553.1;ENST00000687334.2;ENST00000689769.1	-916;-971;1225;1228;1174;1163;1186;385;1180	LV_RV	TBX5-AS1
254457	chr12	114409044	114409704	0.02608681646423471	1.239784655526016e-16	4.782258545300167e-11	cg15927882_BC21	7	TBX5;TBX5-AS1	TBX5;TBX5;TBX5-AS1;TBX5-AS1;TBX5-AS1;TBX5-AS1;TBX5-AS1;TBX5-AS1;TBX5-AS1	protein_coding;protein_coding;lncRNA;lncRNA;lncRNA;lncRNA;lncRNA;lncRNA;lncRNA	ENST00000310346.8;ENST00000349716.9;ENST00000528549.3;ENST00000531024.3;ENST00000531202.2;ENST00000532697.1;ENST00000655553.1;ENST00000687334.2;ENST00000689769.1	-1168;-1223;1477;1480;1426;1415;1438;637;1432	LV_RV	TBX5
254457	chr12	114409044	114409704	0.02608681646423471	1.239784655526016e-16	4.782258545300167e-11	cg15927882_BC21	7	TBX5;TBX5-AS1	TBX5;TBX5;TBX5-AS1;TBX5-AS1;TBX5-AS1;TBX5-AS1;TBX5-AS1;TBX5-AS1;TBX5-AS1	protein_coding;protein_coding;lncRNA;lncRNA;lncRNA;lncRNA;lncRNA;lncRNA;lncRNA	ENST00000310346.8;ENST00000349716.9;ENST00000528549.3;ENST00000531024.3;ENST00000531202.2;ENST00000532697.1;ENST00000655553.1;ENST00000687334.2;ENST00000689769.1	-1168;-1223;1477;1480;1426;1415;1438;637;1432	LV_RV	TBX5-AS1
254457	chr12	114409044	114409704	0.02608681646423471	1.239784655526016e-16	4.782258545300167e-11	cg16605327_TC21	7	TBX5;TBX5-AS1	TBX5;TBX5;TBX5-AS1;TBX5-AS1;TBX5-AS1;TBX5-AS1;TBX5-AS1;TBX5-AS1;TBX5-AS1	protein_coding;protein_coding;lncRNA;lncRNA;lncRNA;lncRNA;lncRNA;lncRNA;lncRNA	ENST00000310346.8;ENST00000349716.9;ENST00000528549.3;ENST00000531024.3;ENST00000531202.2;ENST00000532697.1;ENST00000655553.1;ENST00000687334.2;ENST00000689769.1	-601;-656;910;913;859;848;871;70;865	LV_RV	TBX5
254457	chr12	114409044	114409704	0.02608681646423471	1.239784655526016e-16	4.782258545300167e-11	cg16605327_TC21	7	TBX5;TBX5-AS1	TBX5;TBX5;TBX5-AS1;TBX5-AS1;TBX5-AS1;TBX5-AS1;TBX5-AS1;TBX5-AS1;TBX5-AS1	protein_coding;protein_coding;lncRNA;lncRNA;lncRNA;lncRNA;lncRNA;lncRNA;lncRNA	ENST00000310346.8;ENST00000349716.9;ENST00000528549.3;ENST00000531024.3;ENST00000531202.2;ENST00000532697.1;ENST00000655553.1;ENST00000687334.2;ENST00000689769.1	-601;-656;910;913;859;848;871;70;865	LV_RV	TBX5-AS1
254457	chr12	114409044	114409704	0.02608681646423471	1.239784655526016e-16	4.782258545300167e-11	cg19290410_BC21	7	TBX5;TBX5-AS1	TBX5;TBX5;TBX5-AS1;TBX5-AS1;TBX5-AS1;TBX5-AS1;TBX5-AS1;TBX5-AS1	protein_coding;protein_coding;lncRNA;lncRNA;lncRNA;lncRNA;lncRNA;lncRNA	ENST00000310346.8;ENST00000349716.9;ENST00000528549.3;ENST00000531024.3;ENST00000531202.2;ENST00000655553.1;ENST00000687334.2;ENST00000689769.1	-1190;-1245;1499;1502;1448;1460;659;1454	LV_RV	TBX5
254457	chr12	114409044	114409704	0.02608681646423471	1.239784655526016e-16	4.782258545300167e-11	cg19290410_BC21	7	TBX5;TBX5-AS1	TBX5;TBX5;TBX5-AS1;TBX5-AS1;TBX5-AS1;TBX5-AS1;TBX5-AS1;TBX5-AS1	protein_coding;protein_coding;lncRNA;lncRNA;lncRNA;lncRNA;lncRNA;lncRNA	ENST00000310346.8;ENST00000349716.9;ENST00000528549.3;ENST00000531024.3;ENST00000531202.2;ENST00000655553.1;ENST00000687334.2;ENST00000689769.1	-1190;-1245;1499;1502;1448;1460;659;1454	LV_RV	TBX5-AS1
258743	chr12	132179338	132185828	-0.0032760399073435333	4.1078089496941734e-5	0.04248036111507728	cg03209332_BC11	7	NA	NA	NA	NA	NA	LV_RV	NA
258743	chr12	132179338	132185828	-0.0032760399073435333	4.1078089496941734e-5	0.04248036111507728	cg04905392_BC11	7	NA	NA	NA	NA	NA	LV_RV	NA
258743	chr12	132179338	132185828	-0.0032760399073435333	4.1078089496941734e-5	0.04248036111507728	cg12613382_BC21	7	NA	NA	NA	NA	NA	LV_RV	NA
258743	chr12	132179338	132185828	-0.0032760399073435333	4.1078089496941734e-5	0.04248036111507728	cg19097767_TC21	7	NA	NA	NA	NA	NA	LV_RV	NA
258743	chr12	132179338	132185828	-0.0032760399073435333	4.1078089496941734e-5	0.04248036111507728	cg21512658_TC21	7	NA	NA	NA	NA	NA	LV_RV	NA
258743	chr12	132179338	132185828	-0.0032760399073435333	4.1078089496941734e-5	0.04248036111507728	cg24886391_TC11	7	NA	NA	NA	NA	NA	LV_RV	NA
258743	chr12	132179338	132185828	-0.0032760399073435333	4.1078089496941734e-5	0.04248036111507728	cg27301488_TC21	7	NA	NA	NA	NA	NA	LV_RV	NA
267452	chr13	112994269	112995287	0.015206778302093764	1.194385935365792e-7	0.0012124054473854028	cg08528486_TC21	6	MCF2L	MCF2L;MCF2L;MCF2L;MCF2L;MCF2L	protein_coding;protein_coding;protein_coding;protein_coding;protein_coding	ENST00000375608.7;ENST00000397030.5;ENST00000421756.5;ENST00000433807.5;ENST00000535094.7	100075;25953;15141;9335;25239	LV_RV	MCF2L
267452	chr13	112994269	112995287	0.015206778302093764	1.194385935365792e-7	0.0012124054473854028	cg13411506_BC11	6	MCF2L	MCF2L;MCF2L;MCF2L;MCF2L;MCF2L	protein_coding;protein_coding;protein_coding;protein_coding;protein_coding	ENST00000375608.7;ENST00000397030.5;ENST00000421756.5;ENST00000433807.5;ENST00000535094.7	100821;26699;15887;10081;25985	LV_RV	MCF2L
267452	chr13	112994269	112995287	0.015206778302093764	1.194385935365792e-7	0.0012124054473854028	cg14913284_BC21	6	MCF2L	MCF2L;MCF2L;MCF2L;MCF2L;MCF2L	protein_coding;protein_coding;protein_coding;protein_coding;protein_coding	ENST00000375608.7;ENST00000397030.5;ENST00000421756.5;ENST00000433807.5;ENST00000535094.7	100200;26078;15266;9460;25364	LV_RV	MCF2L
267452	chr13	112994269	112995287	0.015206778302093764	1.194385935365792e-7	0.0012124054473854028	cg16100355_BC11	6	MCF2L	MCF2L;MCF2L;MCF2L;MCF2L;MCF2L	protein_coding;protein_coding;protein_coding;protein_coding;protein_coding	ENST00000375608.7;ENST00000397030.5;ENST00000421756.5;ENST00000433807.5;ENST00000535094.7	99915;25793;14981;9175;25079	LV_RV	MCF2L
267452	chr13	112994269	112995287	0.015206778302093764	1.194385935365792e-7	0.0012124054473854028	cg18305818_BC21	6	MCF2L	MCF2L;MCF2L;MCF2L;MCF2L;MCF2L	protein_coding;protein_coding;protein_coding;protein_coding;protein_coding	ENST00000375608.7;ENST00000397030.5;ENST00000421756.5;ENST00000433807.5;ENST00000535094.7	100908;26786;15974;10168;26072	LV_RV	MCF2L
267452	chr13	112994269	112995287	0.015206778302093764	1.194385935365792e-7	0.0012124054473854028	cg19202926_BC21	6	MCF2L	MCF2L;MCF2L;MCF2L;MCF2L;MCF2L	protein_coding;protein_coding;protein_coding;protein_coding;protein_coding	ENST00000375608.7;ENST00000397030.5;ENST00000421756.5;ENST00000433807.5;ENST00000535094.7	99891;25769;14957;9151;25055	LV_RV	MCF2L
267466	chr13	113001246	113001660	0.014557586415608495	1.4149756745961567e-6	0.006421209551635286	cg03623878_BC21	6	MCF2L	MCF2L;MCF2L;MCF2L;MCF2L;MCF2L;MCF2L;MCF2L;MCF2L;MCF2L;MCF2L	protein_coding;protein_coding;protein_coding;protein_coding;protein_coding;protein_coding;protein_coding;protein_coding;protein_coding;retained_intron	ENST00000375597.8;ENST00000375604.6;ENST00000375608.7;ENST00000397024.1;ENST00000397030.5;ENST00000409954.6;ENST00000421756.5;ENST00000433807.5;ENST00000535094.7;ENST00000486210.1	-508;-468;106868;-647;32746;-24;21934;16128;32032;-539	LV_RV	MCF2L
267466	chr13	113001246	113001660	0.014557586415608495	1.4149756745961567e-6	0.006421209551635286	cg04132256_BC21	6	MCF2L	MCF2L;MCF2L;MCF2L;MCF2L;MCF2L;MCF2L;MCF2L;MCF2L;MCF2L;MCF2L	protein_coding;protein_coding;protein_coding;protein_coding;protein_coding;protein_coding;protein_coding;protein_coding;protein_coding;retained_intron	ENST00000375597.8;ENST00000375604.6;ENST00000375608.7;ENST00000397024.1;ENST00000397030.5;ENST00000409954.6;ENST00000421756.5;ENST00000433807.5;ENST00000535094.7;ENST00000486210.1	-95;-55;107281;-234;33159;389;22347;16541;32445;-126	LV_RV	MCF2L
267466	chr13	113001246	113001660	0.014557586415608495	1.4149756745961567e-6	0.006421209551635286	cg11668844_BC21	6	MCF2L	MCF2L;MCF2L;MCF2L;MCF2L;MCF2L;MCF2L;MCF2L;MCF2L;MCF2L;MCF2L	protein_coding;protein_coding;protein_coding;protein_coding;protein_coding;protein_coding;protein_coding;protein_coding;protein_coding;retained_intron	ENST00000375597.8;ENST00000375604.6;ENST00000375608.7;ENST00000397024.1;ENST00000397030.5;ENST00000409954.6;ENST00000421756.5;ENST00000433807.5;ENST00000535094.7;ENST00000486210.1	-446;-406;106930;-585;32808;38;21996;16190;32094;-477	LV_RV	MCF2L
267466	chr13	113001246	113001660	0.014557586415608495	1.4149756745961567e-6	0.006421209551635286	cg17930099_TC21	6	MCF2L	MCF2L;MCF2L;MCF2L;MCF2L;MCF2L;MCF2L;MCF2L;MCF2L;MCF2L;MCF2L	protein_coding;protein_coding;protein_coding;protein_coding;protein_coding;protein_coding;protein_coding;protein_coding;protein_coding;retained_intron	ENST00000375597.8;ENST00000375604.6;ENST00000375608.7;ENST00000397024.1;ENST00000397030.5;ENST00000409954.6;ENST00000421756.5;ENST00000433807.5;ENST00000535094.7;ENST00000486210.1	-118;-78;107258;-257;33136;366;22324;16518;32422;-149	LV_RV	MCF2L
267466	chr13	113001246	113001660	0.014557586415608495	1.4149756745961567e-6	0.006421209551635286	cg18386168_BC21	6	MCF2L	MCF2L;MCF2L;MCF2L;MCF2L;MCF2L;MCF2L;MCF2L;MCF2L;MCF2L;MCF2L	protein_coding;protein_coding;protein_coding;protein_coding;protein_coding;protein_coding;protein_coding;protein_coding;protein_coding;retained_intron	ENST00000375597.8;ENST00000375604.6;ENST00000375608.7;ENST00000397024.1;ENST00000397030.5;ENST00000409954.6;ENST00000421756.5;ENST00000433807.5;ENST00000535094.7;ENST00000486210.1	-184;-144;107192;-323;33070;300;22258;16452;32356;-215	LV_RV	MCF2L
267466	chr13	113001246	113001660	0.014557586415608495	1.4149756745961567e-6	0.006421209551635286	cg22873464_BC21	6	MCF2L	MCF2L;MCF2L;MCF2L;MCF2L;MCF2L;MCF2L;MCF2L;MCF2L;MCF2L;MCF2L	protein_coding;protein_coding;protein_coding;protein_coding;protein_coding;protein_coding;protein_coding;protein_coding;protein_coding;retained_intron	ENST00000375597.8;ENST00000375604.6;ENST00000375608.7;ENST00000397024.1;ENST00000397030.5;ENST00000409954.6;ENST00000421756.5;ENST00000433807.5;ENST00000535094.7;ENST00000486210.1	-104;-64;107272;-243;33150;380;22338;16532;32436;-135	LV_RV	MCF2L
282120	chr15	27533215	27542514	0.011480860708968007	2.7664136125107386e-5	0.032733037484497074	cg01334824_TC21	12	ENSG00000259168	ENSG00000259168;ENSG00000259168	lncRNA;lncRNA	ENST00000556642.1;ENST00000557170.1	-1306;-512	LV_RV	ENSG00000259168
282120	chr15	27533215	27542514	0.011480860708968007	2.7664136125107386e-5	0.032733037484497074	cg09459714_BC21	12	ENSG00000259168;GABRG3	ENSG00000259168;GABRG3	lncRNA;protein_coding	ENST00000556642.1;ENST00000615808.5	7983;562034	LV_RV	ENSG00000259168
282120	chr15	27533215	27542514	0.011480860708968007	2.7664136125107386e-5	0.032733037484497074	cg09459714_BC21	12	ENSG00000259168;GABRG3	ENSG00000259168;GABRG3	lncRNA;protein_coding	ENST00000556642.1;ENST00000615808.5	7983;562034	LV_RV	GABRG3
282120	chr15	27533215	27542514	0.011480860708968007	2.7664136125107386e-5	0.032733037484497074	cg11147723_TC21	12	ENSG00000259168;GABRG3	ENSG00000259168;ENSG00000259168;GABRG3	lncRNA;lncRNA;protein_coding	ENST00000556642.1;ENST00000557170.1;ENST00000615808.5	-422;372;570439	LV_RV	ENSG00000259168
282120	chr15	27533215	27542514	0.011480860708968007	2.7664136125107386e-5	0.032733037484497074	cg11147723_TC21	12	ENSG00000259168;GABRG3	ENSG00000259168;ENSG00000259168;GABRG3	lncRNA;lncRNA;protein_coding	ENST00000556642.1;ENST00000557170.1;ENST00000615808.5	-422;372;570439	LV_RV	GABRG3
282120	chr15	27533215	27542514	0.011480860708968007	2.7664136125107386e-5	0.032733037484497074	cg17985825_BC21	12	ENSG00000259168	ENSG00000259168;ENSG00000259168	lncRNA;lncRNA	ENST00000556642.1;ENST00000557170.1	-885;-91	LV_RV	ENSG00000259168
282120	chr15	27533215	27542514	0.011480860708968007	2.7664136125107386e-5	0.032733037484497074	cg19168490_BC21	12	ENSG00000259168;GABRG3	ENSG00000259168;ENSG00000259168;GABRG3	lncRNA;lncRNA;protein_coding	ENST00000556642.1;ENST00000557170.1;ENST00000615808.5	-5;789;570022	LV_RV	ENSG00000259168
282120	chr15	27533215	27542514	0.011480860708968007	2.7664136125107386e-5	0.032733037484497074	cg19168490_BC21	12	ENSG00000259168;GABRG3	ENSG00000259168;ENSG00000259168;GABRG3	lncRNA;lncRNA;protein_coding	ENST00000556642.1;ENST00000557170.1;ENST00000615808.5	-5;789;570022	LV_RV	GABRG3
282120	chr15	27533215	27542514	0.011480860708968007	2.7664136125107386e-5	0.032733037484497074	cg19314660_BC21	12	ENSG00000259168;GABRG3	ENSG00000259168;ENSG00000259168;GABRG3	lncRNA;lncRNA;protein_coding	ENST00000556642.1;ENST00000557170.1;ENST00000615808.5	-426;368;570443	LV_RV	ENSG00000259168
282120	chr15	27533215	27542514	0.011480860708968007	2.7664136125107386e-5	0.032733037484497074	cg19314660_BC21	12	ENSG00000259168;GABRG3	ENSG00000259168;ENSG00000259168;GABRG3	lncRNA;lncRNA;protein_coding	ENST00000556642.1;ENST00000557170.1;ENST00000615808.5	-426;368;570443	LV_RV	GABRG3
282120	chr15	27533215	27542514	0.011480860708968007	2.7664136125107386e-5	0.032733037484497074	cg19439777_TC21	12	ENSG00000259168;GABRG3	ENSG00000259168;ENSG00000259168;GABRG3	lncRNA;lncRNA;protein_coding	ENST00000556642.1;ENST00000557170.1;ENST00000615808.5	-345;449;570362	LV_RV	ENSG00000259168
282120	chr15	27533215	27542514	0.011480860708968007	2.7664136125107386e-5	0.032733037484497074	cg19439777_TC21	12	ENSG00000259168;GABRG3	ENSG00000259168;ENSG00000259168;GABRG3	lncRNA;lncRNA;protein_coding	ENST00000556642.1;ENST00000557170.1;ENST00000615808.5	-345;449;570362	LV_RV	GABRG3
282120	chr15	27533215	27542514	0.011480860708968007	2.7664136125107386e-5	0.032733037484497074	cg21137479_BC21	12	ENSG00000259168	ENSG00000259168;ENSG00000259168	lncRNA;lncRNA	ENST00000556642.1;ENST00000557170.1	-837;-43	LV_RV	ENSG00000259168
282120	chr15	27533215	27542514	0.011480860708968007	2.7664136125107386e-5	0.032733037484497074	cg22724167_TC21	12	ENSG00000259168;GABRG3	ENSG00000259168;ENSG00000259168;GABRG3	lncRNA;lncRNA;protein_coding	ENST00000556642.1;ENST00000557170.1;ENST00000615808.5	1756;2550;568261	LV_RV	ENSG00000259168
282120	chr15	27533215	27542514	0.011480860708968007	2.7664136125107386e-5	0.032733037484497074	cg22724167_TC21	12	ENSG00000259168;GABRG3	ENSG00000259168;ENSG00000259168;GABRG3	lncRNA;lncRNA;protein_coding	ENST00000556642.1;ENST00000557170.1;ENST00000615808.5	1756;2550;568261	LV_RV	GABRG3
282120	chr15	27533215	27542514	0.011480860708968007	2.7664136125107386e-5	0.032733037484497074	cg22759800_TC11	12	ENSG00000259168;GABRG3	ENSG00000259168;ENSG00000259168;GABRG3	lncRNA;lncRNA;protein_coding	ENST00000556642.1;ENST00000557170.1;ENST00000615808.5	-682;112;570699	LV_RV	ENSG00000259168
282120	chr15	27533215	27542514	0.011480860708968007	2.7664136125107386e-5	0.032733037484497074	cg22759800_TC11	12	ENSG00000259168;GABRG3	ENSG00000259168;ENSG00000259168;GABRG3	lncRNA;lncRNA;protein_coding	ENST00000556642.1;ENST00000557170.1;ENST00000615808.5	-682;112;570699	LV_RV	GABRG3
282120	chr15	27533215	27542514	0.011480860708968007	2.7664136125107386e-5	0.032733037484497074	cg23436096_TC21	12	ENSG00000259168	ENSG00000259168;ENSG00000259168	lncRNA;lncRNA	ENST00000556642.1;ENST00000557170.1	-967;-173	LV_RV	ENSG00000259168
282120	chr15	27533215	27542514	0.011480860708968007	2.7664136125107386e-5	0.032733037484497074	cg25495341_TC21	12	ENSG00000259168	ENSG00000259168;ENSG00000259168	lncRNA;lncRNA	ENST00000556642.1;ENST00000557170.1	-1315;-521	LV_RV	ENSG00000259168
284706	chr15	45279328	45279580	-0.02450773578970926	9.366723353580567e-7	0.004754018814929859	cg09092052_BC21	5	ENSG00000285597;SLC28A2-AS1	ENSG00000285597;SLC28A2-AS1;SLC28A2-AS1;SLC28A2-AS1	lncRNA;lncRNA;lncRNA;lncRNA	ENST00000649758.1;ENST00000560344.6;ENST00000561404.1;ENST00000663463.1	-25;-168;-146;-146	LV_RV	ENSG00000285597
284706	chr15	45279328	45279580	-0.02450773578970926	9.366723353580567e-7	0.004754018814929859	cg09092052_BC21	5	ENSG00000285597;SLC28A2-AS1	ENSG00000285597;SLC28A2-AS1;SLC28A2-AS1;SLC28A2-AS1	lncRNA;lncRNA;lncRNA;lncRNA	ENST00000649758.1;ENST00000560344.6;ENST00000561404.1;ENST00000663463.1	-25;-168;-146;-146	LV_RV	SLC28A2-AS1
284706	chr15	45279328	45279580	-0.02450773578970926	9.366723353580567e-7	0.004754018814929859	cg16921702_BC21	5	ENSG00000285597;SLC28A2-AS1	ENSG00000285597;SLC28A2-AS1;SLC28A2-AS1;SLC28A2-AS1	lncRNA;lncRNA;lncRNA;lncRNA	ENST00000649758.1;ENST00000560344.6;ENST00000561404.1;ENST00000663463.1	15;-208;-186;-186	LV_RV	ENSG00000285597
284706	chr15	45279328	45279580	-0.02450773578970926	9.366723353580567e-7	0.004754018814929859	cg16921702_BC21	5	ENSG00000285597;SLC28A2-AS1	ENSG00000285597;SLC28A2-AS1;SLC28A2-AS1;SLC28A2-AS1	lncRNA;lncRNA;lncRNA;lncRNA	ENST00000649758.1;ENST00000560344.6;ENST00000561404.1;ENST00000663463.1	15;-208;-186;-186	LV_RV	SLC28A2-AS1
284706	chr15	45279328	45279580	-0.02450773578970926	9.366723353580567e-7	0.004754018814929859	cg17252077_TC21	5	ENSG00000285597;SLC28A2-AS1	ENSG00000285597;SLC28A2-AS1;SLC28A2-AS1;SLC28A2-AS1	lncRNA;lncRNA;lncRNA;lncRNA	ENST00000649758.1;ENST00000560344.6;ENST00000561404.1;ENST00000663463.1	-23;-170;-148;-148	LV_RV	ENSG00000285597
284706	chr15	45279328	45279580	-0.02450773578970926	9.366723353580567e-7	0.004754018814929859	cg17252077_TC21	5	ENSG00000285597;SLC28A2-AS1	ENSG00000285597;SLC28A2-AS1;SLC28A2-AS1;SLC28A2-AS1	lncRNA;lncRNA;lncRNA;lncRNA	ENST00000649758.1;ENST00000560344.6;ENST00000561404.1;ENST00000663463.1	-23;-170;-148;-148	LV_RV	SLC28A2-AS1
284706	chr15	45279328	45279580	-0.02450773578970926	9.366723353580567e-7	0.004754018814929859	cg23416540_TC21	5	ENSG00000285597;SLC28A2-AS1	ENSG00000285597;SLC28A2-AS1;SLC28A2-AS1;SLC28A2-AS1	lncRNA;lncRNA;lncRNA;lncRNA	ENST00000649758.1;ENST00000560344.6;ENST00000561404.1;ENST00000663463.1	156;-349;-327;-327	LV_RV	ENSG00000285597
284706	chr15	45279328	45279580	-0.02450773578970926	9.366723353580567e-7	0.004754018814929859	cg23416540_TC21	5	ENSG00000285597;SLC28A2-AS1	ENSG00000285597;SLC28A2-AS1;SLC28A2-AS1;SLC28A2-AS1	lncRNA;lncRNA;lncRNA;lncRNA	ENST00000649758.1;ENST00000560344.6;ENST00000561404.1;ENST00000663463.1	156;-349;-327;-327	LV_RV	SLC28A2-AS1
284706	chr15	45279328	45279580	-0.02450773578970926	9.366723353580567e-7	0.004754018814929859	cg23904581_TC21	5	ENSG00000285597;SLC28A2-AS1	ENSG00000285597;SLC28A2-AS1;SLC28A2-AS1;SLC28A2-AS1	lncRNA;lncRNA;lncRNA;lncRNA	ENST00000649758.1;ENST00000560344.6;ENST00000561404.1;ENST00000663463.1	-95;-98;-76;-76	LV_RV	ENSG00000285597
284706	chr15	45279328	45279580	-0.02450773578970926	9.366723353580567e-7	0.004754018814929859	cg23904581_TC21	5	ENSG00000285597;SLC28A2-AS1	ENSG00000285597;SLC28A2-AS1;SLC28A2-AS1;SLC28A2-AS1	lncRNA;lncRNA;lncRNA;lncRNA	ENST00000649758.1;ENST00000560344.6;ENST00000561404.1;ENST00000663463.1	-95;-98;-76;-76	LV_RV	SLC28A2-AS1
284973	chr15	48330903	48332193	-6.574678197793808e-4	2.392783058305026e-5	0.030461233908553553	cg03235353_TC21	16	DUT;DUT-AS1	DUT;DUT;DUT;DUT;DUT;DUT;DUT;DUT;DUT;DUT-AS1;DUT-AS1;DUT-AS1	nonsense_mediated_decay;protein_coding;protein_coding;protein_coding;protein_coding;protein_coding;protein_coding;protein_coding;protein_coding;lncRNA;lncRNA;lncRNA	ENST00000558978.5;ENST00000331200.8;ENST00000455976.6;ENST00000558367.1;ENST00000558472.5;ENST00000558813.5;ENST00000559416.5;ENST00000559540.5;ENST00000559935.5;ENST00000559134.1;ENST00000560323.1;ENST00000612262.1	-484;-440;-1114;-1417;-467;-416;-106;-1221;-22;804;868;858	LV_RV	DUT
284973	chr15	48330903	48332193	-6.574678197793808e-4	2.392783058305026e-5	0.030461233908553553	cg03235353_TC21	16	DUT;DUT-AS1	DUT;DUT;DUT;DUT;DUT;DUT;DUT;DUT;DUT;DUT-AS1;DUT-AS1;DUT-AS1	nonsense_mediated_decay;protein_coding;protein_coding;protein_coding;protein_coding;protein_coding;protein_coding;protein_coding;protein_coding;lncRNA;lncRNA;lncRNA	ENST00000558978.5;ENST00000331200.8;ENST00000455976.6;ENST00000558367.1;ENST00000558472.5;ENST00000558813.5;ENST00000559416.5;ENST00000559540.5;ENST00000559935.5;ENST00000559134.1;ENST00000560323.1;ENST00000612262.1	-484;-440;-1114;-1417;-467;-416;-106;-1221;-22;804;868;858	LV_RV	DUT-AS1
284973	chr15	48330903	48332193	-6.574678197793808e-4	2.392783058305026e-5	0.030461233908553553	cg03780073_BC21	16	DUT;DUT-AS1	DUT;DUT;DUT;DUT;DUT;DUT;DUT;DUT;DUT;DUT-AS1;DUT-AS1;DUT-AS1	nonsense_mediated_decay;protein_coding;protein_coding;protein_coding;protein_coding;protein_coding;protein_coding;protein_coding;protein_coding;lncRNA;lncRNA;lncRNA	ENST00000558978.5;ENST00000331200.8;ENST00000455976.6;ENST00000558367.1;ENST00000558472.5;ENST00000558813.5;ENST00000559416.5;ENST00000559540.5;ENST00000559935.5;ENST00000559134.1;ENST00000560323.1;ENST00000612262.1	585;629;-45;-348;602;653;963;-152;1047;-265;-201;-211	LV_RV	DUT
284973	chr15	48330903	48332193	-6.574678197793808e-4	2.392783058305026e-5	0.030461233908553553	cg03780073_BC21	16	DUT;DUT-AS1	DUT;DUT;DUT;DUT;DUT;DUT;DUT;DUT;DUT;DUT-AS1;DUT-AS1;DUT-AS1	nonsense_mediated_decay;protein_coding;protein_coding;protein_coding;protein_coding;protein_coding;protein_coding;protein_coding;protein_coding;lncRNA;lncRNA;lncRNA	ENST00000558978.5;ENST00000331200.8;ENST00000455976.6;ENST00000558367.1;ENST00000558472.5;ENST00000558813.5;ENST00000559416.5;ENST00000559540.5;ENST00000559935.5;ENST00000559134.1;ENST00000560323.1;ENST00000612262.1	585;629;-45;-348;602;653;963;-152;1047;-265;-201;-211	LV_RV	DUT-AS1
284973	chr15	48330903	48332193	-6.574678197793808e-4	2.392783058305026e-5	0.030461233908553553	cg07044032_TC11	16	DUT;DUT-AS1	DUT;DUT;DUT;DUT;DUT;DUT;DUT;DUT;DUT;DUT-AS1;DUT-AS1;DUT-AS1	nonsense_mediated_decay;protein_coding;protein_coding;protein_coding;protein_coding;protein_coding;protein_coding;protein_coding;protein_coding;lncRNA;lncRNA;lncRNA	ENST00000558978.5;ENST00000331200.8;ENST00000455976.6;ENST00000558367.1;ENST00000558472.5;ENST00000558813.5;ENST00000559416.5;ENST00000559540.5;ENST00000559935.5;ENST00000559134.1;ENST00000560323.1;ENST00000612262.1	469;513;-161;-464;486;537;847;-268;931;-149;-85;-95	LV_RV	DUT
284973	chr15	48330903	48332193	-6.574678197793808e-4	2.392783058305026e-5	0.030461233908553553	cg07044032_TC11	16	DUT;DUT-AS1	DUT;DUT;DUT;DUT;DUT;DUT;DUT;DUT;DUT;DUT-AS1;DUT-AS1;DUT-AS1	nonsense_mediated_decay;protein_coding;protein_coding;protein_coding;protein_coding;protein_coding;protein_coding;protein_coding;protein_coding;lncRNA;lncRNA;lncRNA	ENST00000558978.5;ENST00000331200.8;ENST00000455976.6;ENST00000558367.1;ENST00000558472.5;ENST00000558813.5;ENST00000559416.5;ENST00000559540.5;ENST00000559935.5;ENST00000559134.1;ENST00000560323.1;ENST00000612262.1	469;513;-161;-464;486;537;847;-268;931;-149;-85;-95	LV_RV	DUT-AS1
284973	chr15	48330903	48332193	-6.574678197793808e-4	2.392783058305026e-5	0.030461233908553553	cg07562988_TC21	16	DUT;DUT-AS1	DUT;DUT;DUT;DUT;DUT;DUT;DUT;DUT;DUT;DUT-AS1;DUT-AS1;DUT-AS1	nonsense_mediated_decay;protein_coding;protein_coding;protein_coding;protein_coding;protein_coding;protein_coding;protein_coding;protein_coding;lncRNA;lncRNA;lncRNA	ENST00000558978.5;ENST00000331200.8;ENST00000455976.6;ENST00000558367.1;ENST00000558472.5;ENST00000558813.5;ENST00000559416.5;ENST00000559540.5;ENST00000559935.5;ENST00000559134.1;ENST00000560323.1;ENST00000612262.1	528;572;-102;-405;545;596;906;-209;990;-208;-144;-154	LV_RV	DUT
284973	chr15	48330903	48332193	-6.574678197793808e-4	2.392783058305026e-5	0.030461233908553553	cg07562988_TC21	16	DUT;DUT-AS1	DUT;DUT;DUT;DUT;DUT;DUT;DUT;DUT;DUT;DUT-AS1;DUT-AS1;DUT-AS1	nonsense_mediated_decay;protein_coding;protein_coding;protein_coding;protein_coding;protein_coding;protein_coding;protein_coding;protein_coding;lncRNA;lncRNA;lncRNA	ENST00000558978.5;ENST00000331200.8;ENST00000455976.6;ENST00000558367.1;ENST00000558472.5;ENST00000558813.5;ENST00000559416.5;ENST00000559540.5;ENST00000559935.5;ENST00000559134.1;ENST00000560323.1;ENST00000612262.1	528;572;-102;-405;545;596;906;-209;990;-208;-144;-154	LV_RV	DUT-AS1
284973	chr15	48330903	48332193	-6.574678197793808e-4	2.392783058305026e-5	0.030461233908553553	cg08538586_TC21	16	DUT;DUT-AS1	DUT;DUT;DUT;DUT;DUT;DUT;DUT;DUT;DUT;DUT-AS1;DUT-AS1;DUT-AS1	nonsense_mediated_decay;protein_coding;protein_coding;protein_coding;protein_coding;protein_coding;protein_coding;protein_coding;protein_coding;lncRNA;lncRNA;lncRNA	ENST00000558978.5;ENST00000331200.8;ENST00000455976.6;ENST00000558367.1;ENST00000558472.5;ENST00000558813.5;ENST00000559416.5;ENST00000559540.5;ENST00000559935.5;ENST00000559134.1;ENST00000560323.1;ENST00000612262.1	617;661;-13;-316;634;685;995;-120;1079;-297;-233;-243	LV_RV	DUT
284973	chr15	48330903	48332193	-6.574678197793808e-4	2.392783058305026e-5	0.030461233908553553	cg08538586_TC21	16	DUT;DUT-AS1	DUT;DUT;DUT;DUT;DUT;DUT;DUT;DUT;DUT;DUT-AS1;DUT-AS1;DUT-AS1	nonsense_mediated_decay;protein_coding;protein_coding;protein_coding;protein_coding;protein_coding;protein_coding;protein_coding;protein_coding;lncRNA;lncRNA;lncRNA	ENST00000558978.5;ENST00000331200.8;ENST00000455976.6;ENST00000558367.1;ENST00000558472.5;ENST00000558813.5;ENST00000559416.5;ENST00000559540.5;ENST00000559935.5;ENST00000559134.1;ENST00000560323.1;ENST00000612262.1	617;661;-13;-316;634;685;995;-120;1079;-297;-233;-243	LV_RV	DUT-AS1
284973	chr15	48330903	48332193	-6.574678197793808e-4	2.392783058305026e-5	0.030461233908553553	cg08836521_TC11	16	DUT;DUT-AS1	DUT;DUT;DUT;DUT;DUT;DUT;DUT;DUT;DUT;DUT-AS1;DUT-AS1;DUT-AS1	nonsense_mediated_decay;protein_coding;protein_coding;protein_coding;protein_coding;protein_coding;protein_coding;protein_coding;protein_coding;lncRNA;lncRNA;lncRNA	ENST00000558978.5;ENST00000331200.8;ENST00000455976.6;ENST00000558367.1;ENST00000558472.5;ENST00000558813.5;ENST00000559416.5;ENST00000559540.5;ENST00000559935.5;ENST00000559134.1;ENST00000560323.1;ENST00000612262.1	647;691;17;-286;664;715;1025;-90;1109;-327;-263;-273	LV_RV	DUT
284973	chr15	48330903	48332193	-6.574678197793808e-4	2.392783058305026e-5	0.030461233908553553	cg08836521_TC11	16	DUT;DUT-AS1	DUT;DUT;DUT;DUT;DUT;DUT;DUT;DUT;DUT;DUT-AS1;DUT-AS1;DUT-AS1	nonsense_mediated_decay;protein_coding;protein_coding;protein_coding;protein_coding;protein_coding;protein_coding;protein_coding;protein_coding;lncRNA;lncRNA;lncRNA	ENST00000558978.5;ENST00000331200.8;ENST00000455976.6;ENST00000558367.1;ENST00000558472.5;ENST00000558813.5;ENST00000559416.5;ENST00000559540.5;ENST00000559935.5;ENST00000559134.1;ENST00000560323.1;ENST00000612262.1	647;691;17;-286;664;715;1025;-90;1109;-327;-263;-273	LV_RV	DUT-AS1
284973	chr15	48330903	48332193	-6.574678197793808e-4	2.392783058305026e-5	0.030461233908553553	cg10457605_BC11	16	DUT;DUT-AS1	DUT;DUT;DUT;DUT;DUT;DUT;DUT;DUT;DUT;DUT-AS1;DUT-AS1;DUT-AS1	nonsense_mediated_decay;protein_coding;protein_coding;protein_coding;protein_coding;protein_coding;protein_coding;protein_coding;protein_coding;lncRNA;lncRNA;lncRNA	ENST00000558978.5;ENST00000331200.8;ENST00000455976.6;ENST00000558367.1;ENST00000558472.5;ENST00000558813.5;ENST00000559416.5;ENST00000559540.5;ENST00000559935.5;ENST00000559134.1;ENST00000560323.1;ENST00000612262.1	-6;38;-636;-939;11;62;372;-743;456;326;390;380	LV_RV	DUT
284973	chr15	48330903	48332193	-6.574678197793808e-4	2.392783058305026e-5	0.030461233908553553	cg10457605_BC11	16	DUT;DUT-AS1	DUT;DUT;DUT;DUT;DUT;DUT;DUT;DUT;DUT;DUT-AS1;DUT-AS1;DUT-AS1	nonsense_mediated_decay;protein_coding;protein_coding;protein_coding;protein_coding;protein_coding;protein_coding;protein_coding;protein_coding;lncRNA;lncRNA;lncRNA	ENST00000558978.5;ENST00000331200.8;ENST00000455976.6;ENST00000558367.1;ENST00000558472.5;ENST00000558813.5;ENST00000559416.5;ENST00000559540.5;ENST00000559935.5;ENST00000559134.1;ENST00000560323.1;ENST00000612262.1	-6;38;-636;-939;11;62;372;-743;456;326;390;380	LV_RV	DUT-AS1
284973	chr15	48330903	48332193	-6.574678197793808e-4	2.392783058305026e-5	0.030461233908553553	cg11715696_BC21	16	DUT;DUT-AS1	DUT;DUT;DUT;DUT;DUT;DUT;DUT;DUT;DUT;DUT-AS1;DUT-AS1;DUT-AS1	nonsense_mediated_decay;protein_coding;protein_coding;protein_coding;protein_coding;protein_coding;protein_coding;protein_coding;protein_coding;lncRNA;lncRNA;lncRNA	ENST00000558978.5;ENST00000331200.8;ENST00000455976.6;ENST00000558367.1;ENST00000558472.5;ENST00000558813.5;ENST00000559416.5;ENST00000559540.5;ENST00000559935.5;ENST00000559134.1;ENST00000560323.1;ENST00000612262.1	526;570;-104;-407;543;594;904;-211;988;-206;-142;-152	LV_RV	DUT
284973	chr15	48330903	48332193	-6.574678197793808e-4	2.392783058305026e-5	0.030461233908553553	cg11715696_BC21	16	DUT;DUT-AS1	DUT;DUT;DUT;DUT;DUT;DUT;DUT;DUT;DUT;DUT-AS1;DUT-AS1;DUT-AS1	nonsense_mediated_decay;protein_coding;protein_coding;protein_coding;protein_coding;protein_coding;protein_coding;protein_coding;protein_coding;lncRNA;lncRNA;lncRNA	ENST00000558978.5;ENST00000331200.8;ENST00000455976.6;ENST00000558367.1;ENST00000558472.5;ENST00000558813.5;ENST00000559416.5;ENST00000559540.5;ENST00000559935.5;ENST00000559134.1;ENST00000560323.1;ENST00000612262.1	526;570;-104;-407;543;594;904;-211;988;-206;-142;-152	LV_RV	DUT-AS1
284973	chr15	48330903	48332193	-6.574678197793808e-4	2.392783058305026e-5	0.030461233908553553	cg12296218_TC11	16	DUT;DUT-AS1	DUT;DUT;DUT;DUT;DUT;DUT;DUT;DUT;DUT;DUT-AS1;DUT-AS1;DUT-AS1	nonsense_mediated_decay;protein_coding;protein_coding;protein_coding;protein_coding;protein_coding;protein_coding;protein_coding;protein_coding;lncRNA;lncRNA;lncRNA	ENST00000558978.5;ENST00000331200.8;ENST00000455976.6;ENST00000558367.1;ENST00000558472.5;ENST00000558813.5;ENST00000559416.5;ENST00000559540.5;ENST00000559935.5;ENST00000559134.1;ENST00000560323.1;ENST00000612262.1	719;763;89;-214;736;787;1097;-18;1181;-399;-335;-345	LV_RV	DUT
284973	chr15	48330903	48332193	-6.574678197793808e-4	2.392783058305026e-5	0.030461233908553553	cg12296218_TC11	16	DUT;DUT-AS1	DUT;DUT;DUT;DUT;DUT;DUT;DUT;DUT;DUT;DUT-AS1;DUT-AS1;DUT-AS1	nonsense_mediated_decay;protein_coding;protein_coding;protein_coding;protein_coding;protein_coding;protein_coding;protein_coding;protein_coding;lncRNA;lncRNA;lncRNA	ENST00000558978.5;ENST00000331200.8;ENST00000455976.6;ENST00000558367.1;ENST00000558472.5;ENST00000558813.5;ENST00000559416.5;ENST00000559540.5;ENST00000559935.5;ENST00000559134.1;ENST00000560323.1;ENST00000612262.1	719;763;89;-214;736;787;1097;-18;1181;-399;-335;-345	LV_RV	DUT-AS1
284973	chr15	48330903	48332193	-6.574678197793808e-4	2.392783058305026e-5	0.030461233908553553	cg13917619_TC21	16	DUT;DUT-AS1	DUT;DUT;DUT;DUT;DUT;DUT;DUT;DUT;DUT;DUT-AS1;DUT-AS1;DUT-AS1	nonsense_mediated_decay;protein_coding;protein_coding;protein_coding;protein_coding;protein_coding;protein_coding;protein_coding;protein_coding;lncRNA;lncRNA;lncRNA	ENST00000558978.5;ENST00000331200.8;ENST00000455976.6;ENST00000558367.1;ENST00000558472.5;ENST00000558813.5;ENST00000559416.5;ENST00000559540.5;ENST00000559935.5;ENST00000559134.1;ENST00000560323.1;ENST00000612262.1	-248;-204;-878;-1181;-231;-180;130;-985;214;568;632;622	LV_RV	DUT
284973	chr15	48330903	48332193	-6.574678197793808e-4	2.392783058305026e-5	0.030461233908553553	cg13917619_TC21	16	DUT;DUT-AS1	DUT;DUT;DUT;DUT;DUT;DUT;DUT;DUT;DUT;DUT-AS1;DUT-AS1;DUT-AS1	nonsense_mediated_decay;protein_coding;protein_coding;protein_coding;protein_coding;protein_coding;protein_coding;protein_coding;protein_coding;lncRNA;lncRNA;lncRNA	ENST00000558978.5;ENST00000331200.8;ENST00000455976.6;ENST00000558367.1;ENST00000558472.5;ENST00000558813.5;ENST00000559416.5;ENST00000559540.5;ENST00000559935.5;ENST00000559134.1;ENST00000560323.1;ENST00000612262.1	-248;-204;-878;-1181;-231;-180;130;-985;214;568;632;622	LV_RV	DUT-AS1
284973	chr15	48330903	48332193	-6.574678197793808e-4	2.392783058305026e-5	0.030461233908553553	cg14592024_BC11	16	DUT;DUT-AS1	DUT;DUT;DUT;DUT;DUT;DUT;DUT;DUT;DUT;DUT-AS1;DUT-AS1;DUT-AS1	nonsense_mediated_decay;protein_coding;protein_coding;protein_coding;protein_coding;protein_coding;protein_coding;protein_coding;protein_coding;lncRNA;lncRNA;lncRNA	ENST00000558978.5;ENST00000331200.8;ENST00000455976.6;ENST00000558367.1;ENST00000558472.5;ENST00000558813.5;ENST00000559416.5;ENST00000559540.5;ENST00000559935.5;ENST00000559134.1;ENST00000560323.1;ENST00000612262.1	716;760;86;-217;733;784;1094;-21;1178;-396;-332;-342	LV_RV	DUT
284973	chr15	48330903	48332193	-6.574678197793808e-4	2.392783058305026e-5	0.030461233908553553	cg14592024_BC11	16	DUT;DUT-AS1	DUT;DUT;DUT;DUT;DUT;DUT;DUT;DUT;DUT;DUT-AS1;DUT-AS1;DUT-AS1	nonsense_mediated_decay;protein_coding;protein_coding;protein_coding;protein_coding;protein_coding;protein_coding;protein_coding;protein_coding;lncRNA;lncRNA;lncRNA	ENST00000558978.5;ENST00000331200.8;ENST00000455976.6;ENST00000558367.1;ENST00000558472.5;ENST00000558813.5;ENST00000559416.5;ENST00000559540.5;ENST00000559935.5;ENST00000559134.1;ENST00000560323.1;ENST00000612262.1	716;760;86;-217;733;784;1094;-21;1178;-396;-332;-342	LV_RV	DUT-AS1
284973	chr15	48330903	48332193	-6.574678197793808e-4	2.392783058305026e-5	0.030461233908553553	cg16603669_BC21	16	DUT;DUT-AS1	DUT;DUT;DUT;DUT;DUT;DUT;DUT;DUT;DUT;DUT-AS1;DUT-AS1;DUT-AS1	nonsense_mediated_decay;protein_coding;protein_coding;protein_coding;protein_coding;protein_coding;protein_coding;protein_coding;protein_coding;lncRNA;lncRNA;lncRNA	ENST00000558978.5;ENST00000331200.8;ENST00000455976.6;ENST00000558367.1;ENST00000558472.5;ENST00000558813.5;ENST00000559416.5;ENST00000559540.5;ENST00000559935.5;ENST00000559134.1;ENST00000560323.1;ENST00000612262.1	490;534;-140;-443;507;558;868;-247;952;-170;-106;-116	LV_RV	DUT
284973	chr15	48330903	48332193	-6.574678197793808e-4	2.392783058305026e-5	0.030461233908553553	cg16603669_BC21	16	DUT;DUT-AS1	DUT;DUT;DUT;DUT;DUT;DUT;DUT;DUT;DUT;DUT-AS1;DUT-AS1;DUT-AS1	nonsense_mediated_decay;protein_coding;protein_coding;protein_coding;protein_coding;protein_coding;protein_coding;protein_coding;protein_coding;lncRNA;lncRNA;lncRNA	ENST00000558978.5;ENST00000331200.8;ENST00000455976.6;ENST00000558367.1;ENST00000558472.5;ENST00000558813.5;ENST00000559416.5;ENST00000559540.5;ENST00000559935.5;ENST00000559134.1;ENST00000560323.1;ENST00000612262.1	490;534;-140;-443;507;558;868;-247;952;-170;-106;-116	LV_RV	DUT-AS1
284973	chr15	48330903	48332193	-6.574678197793808e-4	2.392783058305026e-5	0.030461233908553553	cg17037924_BC21	16	DUT;DUT-AS1	DUT;DUT;DUT;DUT;DUT;DUT;DUT;DUT;DUT-AS1;DUT-AS1;DUT-AS1	nonsense_mediated_decay;protein_coding;protein_coding;protein_coding;protein_coding;protein_coding;protein_coding;protein_coding;lncRNA;lncRNA;lncRNA	ENST00000558978.5;ENST00000331200.8;ENST00000455976.6;ENST00000558472.5;ENST00000558813.5;ENST00000559416.5;ENST00000559540.5;ENST00000559935.5;ENST00000559134.1;ENST00000560323.1;ENST00000612262.1	-570;-526;-1200;-553;-502;-192;-1307;-108;890;954;944	LV_RV	DUT
284973	chr15	48330903	48332193	-6.574678197793808e-4	2.392783058305026e-5	0.030461233908553553	cg17037924_BC21	16	DUT;DUT-AS1	DUT;DUT;DUT;DUT;DUT;DUT;DUT;DUT;DUT-AS1;DUT-AS1;DUT-AS1	nonsense_mediated_decay;protein_coding;protein_coding;protein_coding;protein_coding;protein_coding;protein_coding;protein_coding;lncRNA;lncRNA;lncRNA	ENST00000558978.5;ENST00000331200.8;ENST00000455976.6;ENST00000558472.5;ENST00000558813.5;ENST00000559416.5;ENST00000559540.5;ENST00000559935.5;ENST00000559134.1;ENST00000560323.1;ENST00000612262.1	-570;-526;-1200;-553;-502;-192;-1307;-108;890;954;944	LV_RV	DUT-AS1
284973	chr15	48330903	48332193	-6.574678197793808e-4	2.392783058305026e-5	0.030461233908553553	cg20922377_TC11	16	DUT;DUT-AS1	DUT;DUT;DUT;DUT;DUT;DUT;DUT;DUT;DUT;DUT-AS1;DUT-AS1;DUT-AS1	nonsense_mediated_decay;protein_coding;protein_coding;protein_coding;protein_coding;protein_coding;protein_coding;protein_coding;protein_coding;lncRNA;lncRNA;lncRNA	ENST00000558978.5;ENST00000331200.8;ENST00000455976.6;ENST00000558367.1;ENST00000558472.5;ENST00000558813.5;ENST00000559416.5;ENST00000559540.5;ENST00000559935.5;ENST00000559134.1;ENST00000560323.1;ENST00000612262.1	-465;-421;-1095;-1398;-448;-397;-87;-1202;-3;785;849;839	LV_RV	DUT
284973	chr15	48330903	48332193	-6.574678197793808e-4	2.392783058305026e-5	0.030461233908553553	cg20922377_TC11	16	DUT;DUT-AS1	DUT;DUT;DUT;DUT;DUT;DUT;DUT;DUT;DUT;DUT-AS1;DUT-AS1;DUT-AS1	nonsense_mediated_decay;protein_coding;protein_coding;protein_coding;protein_coding;protein_coding;protein_coding;protein_coding;protein_coding;lncRNA;lncRNA;lncRNA	ENST00000558978.5;ENST00000331200.8;ENST00000455976.6;ENST00000558367.1;ENST00000558472.5;ENST00000558813.5;ENST00000559416.5;ENST00000559540.5;ENST00000559935.5;ENST00000559134.1;ENST00000560323.1;ENST00000612262.1	-465;-421;-1095;-1398;-448;-397;-87;-1202;-3;785;849;839	LV_RV	DUT-AS1
284973	chr15	48330903	48332193	-6.574678197793808e-4	2.392783058305026e-5	0.030461233908553553	cg24106894_BC21	16	DUT;DUT-AS1	DUT;DUT;DUT;DUT;DUT;DUT;DUT;DUT;DUT;DUT-AS1;DUT-AS1;DUT-AS1	nonsense_mediated_decay;protein_coding;protein_coding;protein_coding;protein_coding;protein_coding;protein_coding;protein_coding;protein_coding;lncRNA;lncRNA;lncRNA	ENST00000558978.5;ENST00000331200.8;ENST00000455976.6;ENST00000558367.1;ENST00000558472.5;ENST00000558813.5;ENST00000559416.5;ENST00000559540.5;ENST00000559935.5;ENST00000559134.1;ENST00000560323.1;ENST00000612262.1	-238;-194;-868;-1171;-221;-170;140;-975;224;558;622;612	LV_RV	DUT
284973	chr15	48330903	48332193	-6.574678197793808e-4	2.392783058305026e-5	0.030461233908553553	cg24106894_BC21	16	DUT;DUT-AS1	DUT;DUT;DUT;DUT;DUT;DUT;DUT;DUT;DUT;DUT-AS1;DUT-AS1;DUT-AS1	nonsense_mediated_decay;protein_coding;protein_coding;protein_coding;protein_coding;protein_coding;protein_coding;protein_coding;protein_coding;lncRNA;lncRNA;lncRNA	ENST00000558978.5;ENST00000331200.8;ENST00000455976.6;ENST00000558367.1;ENST00000558472.5;ENST00000558813.5;ENST00000559416.5;ENST00000559540.5;ENST00000559935.5;ENST00000559134.1;ENST00000560323.1;ENST00000612262.1	-238;-194;-868;-1171;-221;-170;140;-975;224;558;622;612	LV_RV	DUT-AS1
284973	chr15	48330903	48332193	-6.574678197793808e-4	2.392783058305026e-5	0.030461233908553553	cg27549887_BC11	16	DUT;DUT-AS1	DUT;DUT;DUT;DUT;DUT;DUT;DUT;DUT;DUT;DUT-AS1;DUT-AS1;DUT-AS1	nonsense_mediated_decay;protein_coding;protein_coding;protein_coding;protein_coding;protein_coding;protein_coding;protein_coding;protein_coding;lncRNA;lncRNA;lncRNA	ENST00000558978.5;ENST00000331200.8;ENST00000455976.6;ENST00000558367.1;ENST00000558472.5;ENST00000558813.5;ENST00000559416.5;ENST00000559540.5;ENST00000559935.5;ENST00000559134.1;ENST00000560323.1;ENST00000612262.1	282;326;-348;-651;299;350;660;-455;744;38;102;92	LV_RV	DUT
284973	chr15	48330903	48332193	-6.574678197793808e-4	2.392783058305026e-5	0.030461233908553553	cg27549887_BC11	16	DUT;DUT-AS1	DUT;DUT;DUT;DUT;DUT;DUT;DUT;DUT;DUT;DUT-AS1;DUT-AS1;DUT-AS1	nonsense_mediated_decay;protein_coding;protein_coding;protein_coding;protein_coding;protein_coding;protein_coding;protein_coding;protein_coding;lncRNA;lncRNA;lncRNA	ENST00000558978.5;ENST00000331200.8;ENST00000455976.6;ENST00000558367.1;ENST00000558472.5;ENST00000558813.5;ENST00000559416.5;ENST00000559540.5;ENST00000559935.5;ENST00000559134.1;ENST00000560323.1;ENST00000612262.1	282;326;-348;-651;299;350;660;-455;744;38;102;92	LV_RV	DUT-AS1
290902	chr15	80900443	80904098	0.003393951416918474	3.539388028143144e-6	0.010835387002061424	cg04384122_BC21	7	CEMIP;ENSG00000259546;ENSG00000259649	CEMIP;CEMIP;CEMIP;ENSG00000259546;ENSG00000259649;ENSG00000259649;ENSG00000259649	protein_coding;protein_coding;protein_coding;lncRNA;lncRNA;lncRNA;lncRNA	ENST00000220244.7;ENST00000356249.9;ENST00000394685.8;ENST00000560873.1;ENST00000558261.2;ENST00000560560.4;ENST00000561295.4	124754;124726;124727;44771;5664;5681;-927	LV_RV	CEMIP
290902	chr15	80900443	80904098	0.003393951416918474	3.539388028143144e-6	0.010835387002061424	cg04384122_BC21	7	CEMIP;ENSG00000259546;ENSG00000259649	CEMIP;CEMIP;CEMIP;ENSG00000259546;ENSG00000259649;ENSG00000259649;ENSG00000259649	protein_coding;protein_coding;protein_coding;lncRNA;lncRNA;lncRNA;lncRNA	ENST00000220244.7;ENST00000356249.9;ENST00000394685.8;ENST00000560873.1;ENST00000558261.2;ENST00000560560.4;ENST00000561295.4	124754;124726;124727;44771;5664;5681;-927	LV_RV	ENSG00000259546
290902	chr15	80900443	80904098	0.003393951416918474	3.539388028143144e-6	0.010835387002061424	cg04384122_BC21	7	CEMIP;ENSG00000259546;ENSG00000259649	CEMIP;CEMIP;CEMIP;ENSG00000259546;ENSG00000259649;ENSG00000259649;ENSG00000259649	protein_coding;protein_coding;protein_coding;lncRNA;lncRNA;lncRNA;lncRNA	ENST00000220244.7;ENST00000356249.9;ENST00000394685.8;ENST00000560873.1;ENST00000558261.2;ENST00000560560.4;ENST00000561295.4	124754;124726;124727;44771;5664;5681;-927	LV_RV	ENSG00000259649
290902	chr15	80900443	80904098	0.003393951416918474	3.539388028143144e-6	0.010835387002061424	cg12358698_BC11	7	CEMIP;ENSG00000259546;ENSG00000259649	CEMIP;CEMIP;CEMIP;ENSG00000259546;ENSG00000259649;ENSG00000259649;ENSG00000259649	protein_coding;protein_coding;protein_coding;lncRNA;lncRNA;lncRNA;lncRNA	ENST00000220244.7;ENST00000356249.9;ENST00000394685.8;ENST00000560873.1;ENST00000558261.2;ENST00000560560.4;ENST00000561295.4	121100;121072;121073;48425;9318;9335;2727	LV_RV	CEMIP
290902	chr15	80900443	80904098	0.003393951416918474	3.539388028143144e-6	0.010835387002061424	cg12358698_BC11	7	CEMIP;ENSG00000259546;ENSG00000259649	CEMIP;CEMIP;CEMIP;ENSG00000259546;ENSG00000259649;ENSG00000259649;ENSG00000259649	protein_coding;protein_coding;protein_coding;lncRNA;lncRNA;lncRNA;lncRNA	ENST00000220244.7;ENST00000356249.9;ENST00000394685.8;ENST00000560873.1;ENST00000558261.2;ENST00000560560.4;ENST00000561295.4	121100;121072;121073;48425;9318;9335;2727	LV_RV	ENSG00000259546
290902	chr15	80900443	80904098	0.003393951416918474	3.539388028143144e-6	0.010835387002061424	cg12358698_BC11	7	CEMIP;ENSG00000259546;ENSG00000259649	CEMIP;CEMIP;CEMIP;ENSG00000259546;ENSG00000259649;ENSG00000259649;ENSG00000259649	protein_coding;protein_coding;protein_coding;lncRNA;lncRNA;lncRNA;lncRNA	ENST00000220244.7;ENST00000356249.9;ENST00000394685.8;ENST00000560873.1;ENST00000558261.2;ENST00000560560.4;ENST00000561295.4	121100;121072;121073;48425;9318;9335;2727	LV_RV	ENSG00000259649
290902	chr15	80900443	80904098	0.003393951416918474	3.539388028143144e-6	0.010835387002061424	cg13455181_BC21	7	CEMIP;ENSG00000259546;ENSG00000259649	CEMIP;CEMIP;CEMIP;ENSG00000259546;ENSG00000259649;ENSG00000259649;ENSG00000259649	protein_coding;protein_coding;protein_coding;lncRNA;lncRNA;lncRNA;lncRNA	ENST00000220244.7;ENST00000356249.9;ENST00000394685.8;ENST00000560873.1;ENST00000558261.2;ENST00000560560.4;ENST00000561295.4	123960;123932;123933;45565;6458;6475;-133	LV_RV	CEMIP
290902	chr15	80900443	80904098	0.003393951416918474	3.539388028143144e-6	0.010835387002061424	cg13455181_BC21	7	CEMIP;ENSG00000259546;ENSG00000259649	CEMIP;CEMIP;CEMIP;ENSG00000259546;ENSG00000259649;ENSG00000259649;ENSG00000259649	protein_coding;protein_coding;protein_coding;lncRNA;lncRNA;lncRNA;lncRNA	ENST00000220244.7;ENST00000356249.9;ENST00000394685.8;ENST00000560873.1;ENST00000558261.2;ENST00000560560.4;ENST00000561295.4	123960;123932;123933;45565;6458;6475;-133	LV_RV	ENSG00000259546
290902	chr15	80900443	80904098	0.003393951416918474	3.539388028143144e-6	0.010835387002061424	cg13455181_BC21	7	CEMIP;ENSG00000259546;ENSG00000259649	CEMIP;CEMIP;CEMIP;ENSG00000259546;ENSG00000259649;ENSG00000259649;ENSG00000259649	protein_coding;protein_coding;protein_coding;lncRNA;lncRNA;lncRNA;lncRNA	ENST00000220244.7;ENST00000356249.9;ENST00000394685.8;ENST00000560873.1;ENST00000558261.2;ENST00000560560.4;ENST00000561295.4	123960;123932;123933;45565;6458;6475;-133	LV_RV	ENSG00000259649
290902	chr15	80900443	80904098	0.003393951416918474	3.539388028143144e-6	0.010835387002061424	cg14582513_TC21	7	CEMIP;ENSG00000259546;ENSG00000259649	CEMIP;CEMIP;CEMIP;ENSG00000259546;ENSG00000259649;ENSG00000259649;ENSG00000259649	protein_coding;protein_coding;protein_coding;lncRNA;lncRNA;lncRNA;lncRNA	ENST00000220244.7;ENST00000356249.9;ENST00000394685.8;ENST00000560873.1;ENST00000558261.2;ENST00000560560.4;ENST00000561295.4	124564;124536;124537;44961;5854;5871;-737	LV_RV	CEMIP
290902	chr15	80900443	80904098	0.003393951416918474	3.539388028143144e-6	0.010835387002061424	cg14582513_TC21	7	CEMIP;ENSG00000259546;ENSG00000259649	CEMIP;CEMIP;CEMIP;ENSG00000259546;ENSG00000259649;ENSG00000259649;ENSG00000259649	protein_coding;protein_coding;protein_coding;lncRNA;lncRNA;lncRNA;lncRNA	ENST00000220244.7;ENST00000356249.9;ENST00000394685.8;ENST00000560873.1;ENST00000558261.2;ENST00000560560.4;ENST00000561295.4	124564;124536;124537;44961;5854;5871;-737	LV_RV	ENSG00000259546
290902	chr15	80900443	80904098	0.003393951416918474	3.539388028143144e-6	0.010835387002061424	cg14582513_TC21	7	CEMIP;ENSG00000259546;ENSG00000259649	CEMIP;CEMIP;CEMIP;ENSG00000259546;ENSG00000259649;ENSG00000259649;ENSG00000259649	protein_coding;protein_coding;protein_coding;lncRNA;lncRNA;lncRNA;lncRNA	ENST00000220244.7;ENST00000356249.9;ENST00000394685.8;ENST00000560873.1;ENST00000558261.2;ENST00000560560.4;ENST00000561295.4	124564;124536;124537;44961;5854;5871;-737	LV_RV	ENSG00000259649
290902	chr15	80900443	80904098	0.003393951416918474	3.539388028143144e-6	0.010835387002061424	cg14879325_BC21	7	CEMIP;ENSG00000259546;ENSG00000259649	CEMIP;CEMIP;CEMIP;ENSG00000259546;ENSG00000259649;ENSG00000259649;ENSG00000259649	protein_coding;protein_coding;protein_coding;lncRNA;lncRNA;lncRNA;lncRNA	ENST00000220244.7;ENST00000356249.9;ENST00000394685.8;ENST00000560873.1;ENST00000558261.2;ENST00000560560.4;ENST00000561295.4	123928;123900;123901;45597;6490;6507;-101	LV_RV	CEMIP
290902	chr15	80900443	80904098	0.003393951416918474	3.539388028143144e-6	0.010835387002061424	cg14879325_BC21	7	CEMIP;ENSG00000259546;ENSG00000259649	CEMIP;CEMIP;CEMIP;ENSG00000259546;ENSG00000259649;ENSG00000259649;ENSG00000259649	protein_coding;protein_coding;protein_coding;lncRNA;lncRNA;lncRNA;lncRNA	ENST00000220244.7;ENST00000356249.9;ENST00000394685.8;ENST00000560873.1;ENST00000558261.2;ENST00000560560.4;ENST00000561295.4	123928;123900;123901;45597;6490;6507;-101	LV_RV	ENSG00000259546
290902	chr15	80900443	80904098	0.003393951416918474	3.539388028143144e-6	0.010835387002061424	cg14879325_BC21	7	CEMIP;ENSG00000259546;ENSG00000259649	CEMIP;CEMIP;CEMIP;ENSG00000259546;ENSG00000259649;ENSG00000259649;ENSG00000259649	protein_coding;protein_coding;protein_coding;lncRNA;lncRNA;lncRNA;lncRNA	ENST00000220244.7;ENST00000356249.9;ENST00000394685.8;ENST00000560873.1;ENST00000558261.2;ENST00000560560.4;ENST00000561295.4	123928;123900;123901;45597;6490;6507;-101	LV_RV	ENSG00000259649
290902	chr15	80900443	80904098	0.003393951416918474	3.539388028143144e-6	0.010835387002061424	cg18359367_TC21	7	CEMIP;ENSG00000259546;ENSG00000259649	CEMIP;CEMIP;CEMIP;ENSG00000259546;ENSG00000259649;ENSG00000259649;ENSG00000259649	protein_coding;protein_coding;protein_coding;lncRNA;lncRNA;lncRNA;lncRNA	ENST00000220244.7;ENST00000356249.9;ENST00000394685.8;ENST00000560873.1;ENST00000558261.2;ENST00000560560.4;ENST00000561295.4	123903;123875;123876;45622;6515;6532;-76	LV_RV	CEMIP
290902	chr15	80900443	80904098	0.003393951416918474	3.539388028143144e-6	0.010835387002061424	cg18359367_TC21	7	CEMIP;ENSG00000259546;ENSG00000259649	CEMIP;CEMIP;CEMIP;ENSG00000259546;ENSG00000259649;ENSG00000259649;ENSG00000259649	protein_coding;protein_coding;protein_coding;lncRNA;lncRNA;lncRNA;lncRNA	ENST00000220244.7;ENST00000356249.9;ENST00000394685.8;ENST00000560873.1;ENST00000558261.2;ENST00000560560.4;ENST00000561295.4	123903;123875;123876;45622;6515;6532;-76	LV_RV	ENSG00000259546
290902	chr15	80900443	80904098	0.003393951416918474	3.539388028143144e-6	0.010835387002061424	cg18359367_TC21	7	CEMIP;ENSG00000259546;ENSG00000259649	CEMIP;CEMIP;CEMIP;ENSG00000259546;ENSG00000259649;ENSG00000259649;ENSG00000259649	protein_coding;protein_coding;protein_coding;lncRNA;lncRNA;lncRNA;lncRNA	ENST00000220244.7;ENST00000356249.9;ENST00000394685.8;ENST00000560873.1;ENST00000558261.2;ENST00000560560.4;ENST00000561295.4	123903;123875;123876;45622;6515;6532;-76	LV_RV	ENSG00000259649
290902	chr15	80900443	80904098	0.003393951416918474	3.539388028143144e-6	0.010835387002061424	cg25069618_BC21	7	CEMIP;ENSG00000259546;ENSG00000259649	CEMIP;CEMIP;CEMIP;ENSG00000259546;ENSG00000259649;ENSG00000259649;ENSG00000259649	protein_coding;protein_coding;protein_coding;lncRNA;lncRNA;lncRNA;lncRNA	ENST00000220244.7;ENST00000356249.9;ENST00000394685.8;ENST00000560873.1;ENST00000558261.2;ENST00000560560.4;ENST00000561295.4	124113;124085;124086;45412;6305;6322;-286	LV_RV	CEMIP
290902	chr15	80900443	80904098	0.003393951416918474	3.539388028143144e-6	0.010835387002061424	cg25069618_BC21	7	CEMIP;ENSG00000259546;ENSG00000259649	CEMIP;CEMIP;CEMIP;ENSG00000259546;ENSG00000259649;ENSG00000259649;ENSG00000259649	protein_coding;protein_coding;protein_coding;lncRNA;lncRNA;lncRNA;lncRNA	ENST00000220244.7;ENST00000356249.9;ENST00000394685.8;ENST00000560873.1;ENST00000558261.2;ENST00000560560.4;ENST00000561295.4	124113;124085;124086;45412;6305;6322;-286	LV_RV	ENSG00000259546
290902	chr15	80900443	80904098	0.003393951416918474	3.539388028143144e-6	0.010835387002061424	cg25069618_BC21	7	CEMIP;ENSG00000259546;ENSG00000259649	CEMIP;CEMIP;CEMIP;ENSG00000259546;ENSG00000259649;ENSG00000259649;ENSG00000259649	protein_coding;protein_coding;protein_coding;lncRNA;lncRNA;lncRNA;lncRNA	ENST00000220244.7;ENST00000356249.9;ENST00000394685.8;ENST00000560873.1;ENST00000558261.2;ENST00000560560.4;ENST00000561295.4	124113;124085;124086;45412;6305;6322;-286	LV_RV	ENSG00000259649
299176	chr16	14303828	14304036	-0.04377284956990075	2.8718250125207166e-9	6.516221632674433e-5	cg03295417_BC21	5	MIR193B;MIR193BHG	MIR193B;MIR193BHG;MIR193BHG;MIR193BHG;MIR193BHG;MIR193BHG	miRNA;lncRNA;lncRNA;lncRNA;lncRNA;lncRNA	ENST00000384907.1;ENST00000570945.2;ENST00000634265.2;ENST00000641175.1;ENST00000641433.1;ENST00000668516.1	68;1790;2646;1343;1747;1789	LV_RV	MIR193B
299176	chr16	14303828	14304036	-0.04377284956990075	2.8718250125207166e-9	6.516221632674433e-5	cg03295417_BC21	5	MIR193B;MIR193BHG	MIR193B;MIR193BHG;MIR193BHG;MIR193BHG;MIR193BHG;MIR193BHG	miRNA;lncRNA;lncRNA;lncRNA;lncRNA;lncRNA	ENST00000384907.1;ENST00000570945.2;ENST00000634265.2;ENST00000641175.1;ENST00000641433.1;ENST00000668516.1	68;1790;2646;1343;1747;1789	LV_RV	MIR193BHG
299176	chr16	14303828	14304036	-0.04377284956990075	2.8718250125207166e-9	6.516221632674433e-5	cg04018325_BC21	5	MIR193B;MIR193BHG	MIR193B;MIR193BHG;MIR193BHG;MIR193BHG;MIR193BHG;MIR193BHG	miRNA;lncRNA;lncRNA;lncRNA;lncRNA;lncRNA	ENST00000384907.1;ENST00000570945.2;ENST00000634265.2;ENST00000641175.1;ENST00000641433.1;ENST00000668516.1	-139;1583;2439;1136;1540;1582	LV_RV	MIR193B
299176	chr16	14303828	14304036	-0.04377284956990075	2.8718250125207166e-9	6.516221632674433e-5	cg04018325_BC21	5	MIR193B;MIR193BHG	MIR193B;MIR193BHG;MIR193BHG;MIR193BHG;MIR193BHG;MIR193BHG	miRNA;lncRNA;lncRNA;lncRNA;lncRNA;lncRNA	ENST00000384907.1;ENST00000570945.2;ENST00000634265.2;ENST00000641175.1;ENST00000641433.1;ENST00000668516.1	-139;1583;2439;1136;1540;1582	LV_RV	MIR193BHG
299176	chr16	14303828	14304036	-0.04377284956990075	2.8718250125207166e-9	6.516221632674433e-5	cg06273075_TC21	5	MIR193B;MIR193BHG	MIR193B;MIR193BHG;MIR193BHG;MIR193BHG;MIR193BHG;MIR193BHG	miRNA;lncRNA;lncRNA;lncRNA;lncRNA;lncRNA	ENST00000384907.1;ENST00000570945.2;ENST00000634265.2;ENST00000641175.1;ENST00000641433.1;ENST00000668516.1	-136;1586;2442;1139;1543;1585	LV_RV	MIR193B
299176	chr16	14303828	14304036	-0.04377284956990075	2.8718250125207166e-9	6.516221632674433e-5	cg06273075_TC21	5	MIR193B;MIR193BHG	MIR193B;MIR193BHG;MIR193BHG;MIR193BHG;MIR193BHG;MIR193BHG	miRNA;lncRNA;lncRNA;lncRNA;lncRNA;lncRNA	ENST00000384907.1;ENST00000570945.2;ENST00000634265.2;ENST00000641175.1;ENST00000641433.1;ENST00000668516.1	-136;1586;2442;1139;1543;1585	LV_RV	MIR193BHG
299176	chr16	14303828	14304036	-0.04377284956990075	2.8718250125207166e-9	6.516221632674433e-5	cg07665535_BC11	5	MIR193B;MIR193BHG	MIR193B;MIR193BHG;MIR193BHG;MIR193BHG;MIR193BHG;MIR193BHG	miRNA;lncRNA;lncRNA;lncRNA;lncRNA;lncRNA	ENST00000384907.1;ENST00000570945.2;ENST00000634265.2;ENST00000641175.1;ENST00000641433.1;ENST00000668516.1	-68;1654;2510;1207;1611;1653	LV_RV	MIR193B
299176	chr16	14303828	14304036	-0.04377284956990075	2.8718250125207166e-9	6.516221632674433e-5	cg07665535_BC11	5	MIR193B;MIR193BHG	MIR193B;MIR193BHG;MIR193BHG;MIR193BHG;MIR193BHG;MIR193BHG	miRNA;lncRNA;lncRNA;lncRNA;lncRNA;lncRNA	ENST00000384907.1;ENST00000570945.2;ENST00000634265.2;ENST00000641175.1;ENST00000641433.1;ENST00000668516.1	-68;1654;2510;1207;1611;1653	LV_RV	MIR193BHG
299176	chr16	14303828	14304036	-0.04377284956990075	2.8718250125207166e-9	6.516221632674433e-5	cg21396064_TC21	5	MIR193B;MIR193BHG	MIR193B;MIR193BHG;MIR193BHG;MIR193BHG;MIR193BHG;MIR193BHG	miRNA;lncRNA;lncRNA;lncRNA;lncRNA;lncRNA	ENST00000384907.1;ENST00000570945.2;ENST00000634265.2;ENST00000641175.1;ENST00000641433.1;ENST00000668516.1	-58;1664;2520;1217;1621;1663	LV_RV	MIR193B
299176	chr16	14303828	14304036	-0.04377284956990075	2.8718250125207166e-9	6.516221632674433e-5	cg21396064_TC21	5	MIR193B;MIR193BHG	MIR193B;MIR193BHG;MIR193BHG;MIR193BHG;MIR193BHG;MIR193BHG	miRNA;lncRNA;lncRNA;lncRNA;lncRNA;lncRNA	ENST00000384907.1;ENST00000570945.2;ENST00000634265.2;ENST00000641175.1;ENST00000641433.1;ENST00000668516.1	-58;1664;2520;1217;1621;1663	LV_RV	MIR193BHG
301869	chr16	30561418	30561693	-0.01628843639167438	5.444447505174049e-5	0.04816750159434178	cg00301396_BC11	5	NA	NA	NA	NA	NA	LV_RV	NA
301869	chr16	30561418	30561693	-0.01628843639167438	5.444447505174049e-5	0.04816750159434178	cg00381755_BC11	5	NA	NA	NA	NA	NA	LV_RV	NA
301869	chr16	30561418	30561693	-0.01628843639167438	5.444447505174049e-5	0.04816750159434178	cg04640675_BC11	5	NA	NA	NA	NA	NA	LV_RV	NA
301869	chr16	30561418	30561693	-0.01628843639167438	5.444447505174049e-5	0.04816750159434178	cg05308504_TC11	5	NA	NA	NA	NA	NA	LV_RV	NA
301869	chr16	30561418	30561693	-0.01628843639167438	5.444447505174049e-5	0.04816750159434178	cg19622714_TC21	5	NA	NA	NA	NA	NA	LV_RV	NA
312891	chr17	2053664	2054539	0.008476965791154813	3.306212815794466e-13	4.2510512935828224e-8	cg00592510_TC21	24	HIC1	HIC1;HIC1;HIC1;HIC1;HIC1	protein_coding;protein_coding;protein_coding;protein_coding;protein_coding	ENST00000399849.4;ENST00000571875.2;ENST00000571990.1;ENST00000574370.1;ENST00000619757.5	-768;116;116;177;-772	LV_RV	HIC1
312891	chr17	2053664	2054539	0.008476965791154813	3.306212815794466e-13	4.2510512935828224e-8	cg01143579_BC21	24	HIC1	HIC1;HIC1;HIC1;HIC1;HIC1	protein_coding;protein_coding;protein_coding;protein_coding;protein_coding	ENST00000399849.4;ENST00000571875.2;ENST00000571990.1;ENST00000574370.1;ENST00000619757.5	-1435;-551;-551;-490;-1439	LV_RV	HIC1
312891	chr17	2053664	2054539	0.008476965791154813	3.306212815794466e-13	4.2510512935828224e-8	cg02151609_BC11	24	HIC1	HIC1;HIC1;HIC1;HIC1;HIC1	protein_coding;protein_coding;protein_coding;protein_coding;protein_coding	ENST00000399849.4;ENST00000571875.2;ENST00000571990.1;ENST00000574370.1;ENST00000619757.5	-864;20;20;81;-868	LV_RV	HIC1
312891	chr17	2053664	2054539	0.008476965791154813	3.306212815794466e-13	4.2510512935828224e-8	cg04962428_TC11	24	HIC1	HIC1;HIC1;HIC1;HIC1;HIC1	protein_coding;protein_coding;protein_coding;protein_coding;protein_coding	ENST00000399849.4;ENST00000571875.2;ENST00000571990.1;ENST00000574370.1;ENST00000619757.5	-645;239;239;300;-649	LV_RV	HIC1
312891	chr17	2053664	2054539	0.008476965791154813	3.306212815794466e-13	4.2510512935828224e-8	cg06065141_TC11	24	HIC1	HIC1;HIC1;HIC1;HIC1;HIC1	protein_coding;protein_coding;protein_coding;protein_coding;protein_coding	ENST00000399849.4;ENST00000571875.2;ENST00000571990.1;ENST00000574370.1;ENST00000619757.5	-1232;-348;-348;-287;-1236	LV_RV	HIC1
312891	chr17	2053664	2054539	0.008476965791154813	3.306212815794466e-13	4.2510512935828224e-8	cg09633973_BC11	24	HIC1	HIC1;HIC1;HIC1;HIC1;HIC1	protein_coding;protein_coding;protein_coding;protein_coding;protein_coding	ENST00000399849.4;ENST00000571875.2;ENST00000571990.1;ENST00000574370.1;ENST00000619757.5	-1028;-144;-144;-83;-1032	LV_RV	HIC1
312891	chr17	2053664	2054539	0.008476965791154813	3.306212815794466e-13	4.2510512935828224e-8	cg10948797_TC21	24	HIC1	HIC1;HIC1;HIC1;HIC1;HIC1	protein_coding;protein_coding;protein_coding;protein_coding;protein_coding	ENST00000399849.4;ENST00000571875.2;ENST00000571990.1;ENST00000574370.1;ENST00000619757.5	-786;98;98;159;-790	LV_RV	HIC1
312891	chr17	2053664	2054539	0.008476965791154813	3.306212815794466e-13	4.2510512935828224e-8	cg11144056_TC11	24	HIC1	HIC1;HIC1;HIC1;HIC1;HIC1	protein_coding;protein_coding;protein_coding;protein_coding;protein_coding	ENST00000399849.4;ENST00000571875.2;ENST00000571990.1;ENST00000574370.1;ENST00000619757.5	-983;-99;-99;-38;-987	LV_RV	HIC1
312891	chr17	2053664	2054539	0.008476965791154813	3.306212815794466e-13	4.2510512935828224e-8	cg13254898_TC21	24	HIC1	HIC1;HIC1;HIC1;HIC1;HIC1	protein_coding;protein_coding;protein_coding;protein_coding;protein_coding	ENST00000399849.4;ENST00000571875.2;ENST00000571990.1;ENST00000574370.1;ENST00000619757.5	-599;285;285;346;-603	LV_RV	HIC1
312891	chr17	2053664	2054539	0.008476965791154813	3.306212815794466e-13	4.2510512935828224e-8	cg13915354_BC21	24	HIC1	HIC1;HIC1;HIC1;HIC1;HIC1	protein_coding;protein_coding;protein_coding;protein_coding;protein_coding	ENST00000399849.4;ENST00000571875.2;ENST00000571990.1;ENST00000574370.1;ENST00000619757.5	-722;162;162;223;-726	LV_RV	HIC1
312891	chr17	2053664	2054539	0.008476965791154813	3.306212815794466e-13	4.2510512935828224e-8	cg13951527_BC11	24	HIC1	HIC1;HIC1;HIC1;HIC1;HIC1	protein_coding;protein_coding;protein_coding;protein_coding;protein_coding	ENST00000399849.4;ENST00000571875.2;ENST00000571990.1;ENST00000574370.1;ENST00000619757.5	-1177;-293;-293;-232;-1181	LV_RV	HIC1
312891	chr17	2053664	2054539	0.008476965791154813	3.306212815794466e-13	4.2510512935828224e-8	cg16079396_TC11	24	HIC1	HIC1;HIC1;HIC1;HIC1;HIC1	protein_coding;protein_coding;protein_coding;protein_coding;protein_coding	ENST00000399849.4;ENST00000571875.2;ENST00000571990.1;ENST00000574370.1;ENST00000619757.5	-1230;-346;-346;-285;-1234	LV_RV	HIC1
312891	chr17	2053664	2054539	0.008476965791154813	3.306212815794466e-13	4.2510512935828224e-8	cg16899486_TC11	24	HIC1	HIC1;HIC1;HIC1;HIC1;HIC1	protein_coding;protein_coding;protein_coding;protein_coding;protein_coding	ENST00000399849.4;ENST00000571875.2;ENST00000571990.1;ENST00000574370.1;ENST00000619757.5	-561;323;323;384;-565	LV_RV	HIC1
312891	chr17	2053664	2054539	0.008476965791154813	3.306212815794466e-13	4.2510512935828224e-8	cg17182507_TC11	24	HIC1	HIC1;HIC1;HIC1;HIC1;HIC1	protein_coding;protein_coding;protein_coding;protein_coding;protein_coding	ENST00000399849.4;ENST00000571875.2;ENST00000571990.1;ENST00000574370.1;ENST00000619757.5	-1162;-278;-278;-217;-1166	LV_RV	HIC1
312891	chr17	2053664	2054539	0.008476965791154813	3.306212815794466e-13	4.2510512935828224e-8	cg17416280_TC11	24	HIC1	HIC1;HIC1;HIC1;HIC1;HIC1	protein_coding;protein_coding;protein_coding;protein_coding;protein_coding	ENST00000399849.4;ENST00000571875.2;ENST00000571990.1;ENST00000574370.1;ENST00000619757.5	-999;-115;-115;-54;-1003	LV_RV	HIC1
312891	chr17	2053664	2054539	0.008476965791154813	3.306212815794466e-13	4.2510512935828224e-8	cg17739038_BC11	24	HIC1	HIC1;HIC1;HIC1;HIC1;HIC1	protein_coding;protein_coding;protein_coding;protein_coding;protein_coding	ENST00000399849.4;ENST00000571875.2;ENST00000571990.1;ENST00000574370.1;ENST00000619757.5	-897;-13;-13;48;-901	LV_RV	HIC1
312891	chr17	2053664	2054539	0.008476965791154813	3.306212815794466e-13	4.2510512935828224e-8	cg19962565_BC11	24	HIC1	HIC1;HIC1;HIC1;HIC1;HIC1	protein_coding;protein_coding;protein_coding;protein_coding;protein_coding	ENST00000399849.4;ENST00000571875.2;ENST00000571990.1;ENST00000574370.1;ENST00000619757.5	-1429;-545;-545;-484;-1433	LV_RV	HIC1
312891	chr17	2053664	2054539	0.008476965791154813	3.306212815794466e-13	4.2510512935828224e-8	cg21556389_BC11	24	HIC1	HIC1;HIC1;HIC1;HIC1;HIC1	protein_coding;protein_coding;protein_coding;protein_coding;protein_coding	ENST00000399849.4;ENST00000571875.2;ENST00000571990.1;ENST00000574370.1;ENST00000619757.5	-1023;-139;-139;-78;-1027	LV_RV	HIC1
312891	chr17	2053664	2054539	0.008476965791154813	3.306212815794466e-13	4.2510512935828224e-8	cg21994267_BC21	24	HIC1	HIC1;HIC1;HIC1;HIC1;HIC1	protein_coding;protein_coding;protein_coding;protein_coding;protein_coding	ENST00000399849.4;ENST00000571875.2;ENST00000571990.1;ENST00000574370.1;ENST00000619757.5	-1187;-303;-303;-242;-1191	LV_RV	HIC1
312891	chr17	2053664	2054539	0.008476965791154813	3.306212815794466e-13	4.2510512935828224e-8	cg22151941_BC11	24	HIC1	HIC1;HIC1;HIC1;HIC1;HIC1	protein_coding;protein_coding;protein_coding;protein_coding;protein_coding	ENST00000399849.4;ENST00000571875.2;ENST00000571990.1;ENST00000574370.1;ENST00000619757.5	-1327;-443;-443;-382;-1331	LV_RV	HIC1
312891	chr17	2053664	2054539	0.008476965791154813	3.306212815794466e-13	4.2510512935828224e-8	cg22934970_TC11	24	HIC1	HIC1;HIC1;HIC1;HIC1;HIC1	protein_coding;protein_coding;protein_coding;protein_coding;protein_coding	ENST00000399849.4;ENST00000571875.2;ENST00000571990.1;ENST00000574370.1;ENST00000619757.5	-695;189;189;250;-699	LV_RV	HIC1
312891	chr17	2053664	2054539	0.008476965791154813	3.306212815794466e-13	4.2510512935828224e-8	cg24576620_TC21	24	HIC1	HIC1;HIC1;HIC1;HIC1;HIC1	protein_coding;protein_coding;protein_coding;protein_coding;protein_coding	ENST00000399849.4;ENST00000571875.2;ENST00000571990.1;ENST00000574370.1;ENST00000619757.5	-716;168;168;229;-720	LV_RV	HIC1
312891	chr17	2053664	2054539	0.008476965791154813	3.306212815794466e-13	4.2510512935828224e-8	cg25365746_TC11	24	HIC1	HIC1;HIC1;HIC1;HIC1;HIC1	protein_coding;protein_coding;protein_coding;protein_coding;protein_coding	ENST00000399849.4;ENST00000571875.2;ENST00000571990.1;ENST00000574370.1;ENST00000619757.5	-1157;-273;-273;-212;-1161	LV_RV	HIC1
312891	chr17	2053664	2054539	0.008476965791154813	3.306212815794466e-13	4.2510512935828224e-8	cg25449542_BC11	24	HIC1	HIC1;HIC1;HIC1;HIC1;HIC1	protein_coding;protein_coding;protein_coding;protein_coding;protein_coding	ENST00000399849.4;ENST00000571875.2;ENST00000571990.1;ENST00000574370.1;ENST00000619757.5	-788;96;96;157;-792	LV_RV	HIC1
320815	chr17	40309018	40309142	-0.02227247219397846	1.3120083826189859e-6	0.006097408788587582	cg03085312_TC21	6	RARA	RARA;RARA	protein_coding;protein_coding	ENST00000254066.10;ENST00000577646.5	-151;-163	LV_RV	RARA
320815	chr17	40309018	40309142	-0.02227247219397846	1.3120083826189859e-6	0.006097408788587582	cg08332908_TC11	6	RARA	RARA;RARA	protein_coding;protein_coding	ENST00000254066.10;ENST00000577646.5	-106;-118	LV_RV	RARA
320815	chr17	40309018	40309142	-0.02227247219397846	1.3120083826189859e-6	0.006097408788587582	cg09858022_TC11	6	RARA	RARA;RARA	protein_coding;protein_coding	ENST00000254066.10;ENST00000577646.5	-99;-111	LV_RV	RARA
320815	chr17	40309018	40309142	-0.02227247219397846	1.3120083826189859e-6	0.006097408788587582	cg22520970_BC21	6	RARA	RARA;RARA	protein_coding;protein_coding	ENST00000254066.10;ENST00000577646.5	-162;-174	LV_RV	RARA
320815	chr17	40309018	40309142	-0.02227247219397846	1.3120083826189859e-6	0.006097408788587582	cg22935450_TC21	6	RARA	RARA;RARA	protein_coding;protein_coding	ENST00000254066.10;ENST00000577646.5	-39;-51	LV_RV	RARA
320815	chr17	40309018	40309142	-0.02227247219397846	1.3120083826189859e-6	0.006097408788587582	cg22935450_TC22	6	RARA	RARA;RARA	protein_coding;protein_coding	ENST00000254066.10;ENST00000577646.5	-39;-51	LV_RV	RARA
333029	chr17	82805454	82806756	0.040702214974210275	3.074142393079601e-10	1.0779983342816125e-5	cg00619168_TC11	6	TBCD	TBCD;TBCD;TBCD;TBCD;TBCD;TBCD;TBCD;TBCD;TBCD;TBCD;TBCD;TBCD;TBCD;TBCD;TBCD;TBCD;TBCD;TBCD;TBCD;TBCD;TBCD;TBCD;TBCD;TBCD	nonsense_mediated_decay;nonsense_mediated_decay;nonsense_mediated_decay;nonsense_mediated_decay;nonsense_mediated_decay;nonsense_mediated_decay;processed_transcript;processed_transcript;processed_transcript;protein_coding;protein_coding;protein_coding;protein_coding;protein_coding;protein_coding;protein_coding;protein_coding;protein_coding;protein_coding;protein_coding;protein_coding;protein_coding;retained_intron;retained_intron	ENST00000682213.1;ENST00000683041.1;ENST00000683184.1;ENST00000683444.1;ENST00000684361.1;ENST00000684776.1;ENST00000682610.1;ENST00000682921.1;ENST00000683009.1;ENST00000355528.9;ENST00000539345.6;ENST00000682479.1;ENST00000682722.1;ENST00000683282.1;ENST00000684000.1;ENST00000684188.1;ENST00000684349.1;ENST00000684408.1;ENST00000684429.1;ENST00000684464.1;ENST00000684544.1;ENST00000684760.1;ENST00000681983.1;ENST00000682107.1	53980;53980;53992;53986;53992;53986;796;53980;53980;53989;53896;54012;54006;53992;53860;53479;53980;53990;53441;54003;53997;53980;53996;53980	LV_RV	TBCD
333029	chr17	82805454	82806756	0.040702214974210275	3.074142393079601e-10	1.0779983342816125e-5	cg03929677_BC11	6	TBCD	TBCD;TBCD;TBCD;TBCD;TBCD;TBCD;TBCD;TBCD;TBCD;TBCD;TBCD;TBCD;TBCD;TBCD;TBCD;TBCD;TBCD;TBCD;TBCD;TBCD;TBCD;TBCD;TBCD;TBCD	nonsense_mediated_decay;nonsense_mediated_decay;nonsense_mediated_decay;nonsense_mediated_decay;nonsense_mediated_decay;nonsense_mediated_decay;processed_transcript;processed_transcript;processed_transcript;protein_coding;protein_coding;protein_coding;protein_coding;protein_coding;protein_coding;protein_coding;protein_coding;protein_coding;protein_coding;protein_coding;protein_coding;protein_coding;retained_intron;retained_intron	ENST00000682213.1;ENST00000683041.1;ENST00000683184.1;ENST00000683444.1;ENST00000684361.1;ENST00000684776.1;ENST00000682610.1;ENST00000682921.1;ENST00000683009.1;ENST00000355528.9;ENST00000539345.6;ENST00000682479.1;ENST00000682722.1;ENST00000683282.1;ENST00000684000.1;ENST00000684188.1;ENST00000684349.1;ENST00000684408.1;ENST00000684429.1;ENST00000684464.1;ENST00000684544.1;ENST00000684760.1;ENST00000681983.1;ENST00000682107.1	53510;53510;53522;53516;53522;53516;326;53510;53510;53519;53426;53542;53536;53522;53390;53009;53510;53520;52971;53533;53527;53510;53526;53510	LV_RV	TBCD
333029	chr17	82805454	82806756	0.040702214974210275	3.074142393079601e-10	1.0779983342816125e-5	cg12742209_TC21	6	TBCD	TBCD;TBCD;TBCD;TBCD;TBCD;TBCD;TBCD;TBCD;TBCD;TBCD;TBCD;TBCD;TBCD;TBCD;TBCD;TBCD;TBCD;TBCD;TBCD;TBCD;TBCD;TBCD;TBCD;TBCD	nonsense_mediated_decay;nonsense_mediated_decay;nonsense_mediated_decay;nonsense_mediated_decay;nonsense_mediated_decay;nonsense_mediated_decay;processed_transcript;processed_transcript;processed_transcript;protein_coding;protein_coding;protein_coding;protein_coding;protein_coding;protein_coding;protein_coding;protein_coding;protein_coding;protein_coding;protein_coding;protein_coding;protein_coding;retained_intron;retained_intron	ENST00000682213.1;ENST00000683041.1;ENST00000683184.1;ENST00000683444.1;ENST00000684361.1;ENST00000684776.1;ENST00000682610.1;ENST00000682921.1;ENST00000683009.1;ENST00000355528.9;ENST00000539345.6;ENST00000682479.1;ENST00000682722.1;ENST00000683282.1;ENST00000684000.1;ENST00000684188.1;ENST00000684349.1;ENST00000684408.1;ENST00000684429.1;ENST00000684464.1;ENST00000684544.1;ENST00000684760.1;ENST00000681983.1;ENST00000682107.1	53808;53808;53820;53814;53820;53814;624;53808;53808;53817;53724;53840;53834;53820;53688;53307;53808;53818;53269;53831;53825;53808;53824;53808	LV_RV	TBCD
333029	chr17	82805454	82806756	0.040702214974210275	3.074142393079601e-10	1.0779983342816125e-5	cg14247862_TC11	6	TBCD	TBCD;TBCD;TBCD;TBCD;TBCD;TBCD;TBCD;TBCD;TBCD;TBCD;TBCD;TBCD;TBCD;TBCD;TBCD;TBCD;TBCD;TBCD;TBCD;TBCD;TBCD;TBCD;TBCD;TBCD	nonsense_mediated_decay;nonsense_mediated_decay;nonsense_mediated_decay;nonsense_mediated_decay;nonsense_mediated_decay;nonsense_mediated_decay;processed_transcript;processed_transcript;processed_transcript;protein_coding;protein_coding;protein_coding;protein_coding;protein_coding;protein_coding;protein_coding;protein_coding;protein_coding;protein_coding;protein_coding;protein_coding;protein_coding;retained_intron;retained_intron	ENST00000682213.1;ENST00000683041.1;ENST00000683184.1;ENST00000683444.1;ENST00000684361.1;ENST00000684776.1;ENST00000682610.1;ENST00000682921.1;ENST00000683009.1;ENST00000355528.9;ENST00000539345.6;ENST00000682479.1;ENST00000682722.1;ENST00000683282.1;ENST00000684000.1;ENST00000684188.1;ENST00000684349.1;ENST00000684408.1;ENST00000684429.1;ENST00000684464.1;ENST00000684544.1;ENST00000684760.1;ENST00000681983.1;ENST00000682107.1	54681;54681;54693;54687;54693;54687;1497;54681;54681;54690;54597;54713;54707;54693;54561;54180;54681;54691;54142;54704;54698;54681;54697;54681	LV_RV	TBCD
333029	chr17	82805454	82806756	0.040702214974210275	3.074142393079601e-10	1.0779983342816125e-5	cg16578578_TC11	6	TBCD	TBCD;TBCD;TBCD;TBCD;TBCD;TBCD;TBCD;TBCD;TBCD;TBCD;TBCD;TBCD;TBCD;TBCD;TBCD;TBCD;TBCD;TBCD;TBCD;TBCD;TBCD;TBCD;TBCD;TBCD	nonsense_mediated_decay;nonsense_mediated_decay;nonsense_mediated_decay;nonsense_mediated_decay;nonsense_mediated_decay;nonsense_mediated_decay;processed_transcript;processed_transcript;processed_transcript;protein_coding;protein_coding;protein_coding;protein_coding;protein_coding;protein_coding;protein_coding;protein_coding;protein_coding;protein_coding;protein_coding;protein_coding;protein_coding;retained_intron;retained_intron	ENST00000682213.1;ENST00000683041.1;ENST00000683184.1;ENST00000683444.1;ENST00000684361.1;ENST00000684776.1;ENST00000682610.1;ENST00000682921.1;ENST00000683009.1;ENST00000355528.9;ENST00000539345.6;ENST00000682479.1;ENST00000682722.1;ENST00000683282.1;ENST00000684000.1;ENST00000684188.1;ENST00000684349.1;ENST00000684408.1;ENST00000684429.1;ENST00000684464.1;ENST00000684544.1;ENST00000684760.1;ENST00000681983.1;ENST00000682107.1	53477;53477;53489;53483;53489;53483;293;53477;53477;53486;53393;53509;53503;53489;53357;52976;53477;53487;52938;53500;53494;53477;53493;53477	LV_RV	TBCD
333029	chr17	82805454	82806756	0.040702214974210275	3.074142393079601e-10	1.0779983342816125e-5	cg20271620_TC11	6	TBCD	TBCD;TBCD;TBCD;TBCD;TBCD;TBCD;TBCD;TBCD;TBCD;TBCD;TBCD;TBCD;TBCD;TBCD;TBCD;TBCD;TBCD;TBCD;TBCD;TBCD;TBCD;TBCD;TBCD;TBCD	nonsense_mediated_decay;nonsense_mediated_decay;nonsense_mediated_decay;nonsense_mediated_decay;nonsense_mediated_decay;nonsense_mediated_decay;processed_transcript;processed_transcript;processed_transcript;protein_coding;protein_coding;protein_coding;protein_coding;protein_coding;protein_coding;protein_coding;protein_coding;protein_coding;protein_coding;protein_coding;protein_coding;protein_coding;retained_intron;retained_intron	ENST00000682213.1;ENST00000683041.1;ENST00000683184.1;ENST00000683444.1;ENST00000684361.1;ENST00000684776.1;ENST00000682610.1;ENST00000682921.1;ENST00000683009.1;ENST00000355528.9;ENST00000539345.6;ENST00000682479.1;ENST00000682722.1;ENST00000683282.1;ENST00000684000.1;ENST00000684188.1;ENST00000684349.1;ENST00000684408.1;ENST00000684429.1;ENST00000684464.1;ENST00000684544.1;ENST00000684760.1;ENST00000681983.1;ENST00000682107.1	53380;53380;53392;53386;53392;53386;196;53380;53380;53389;53296;53412;53406;53392;53260;52879;53380;53390;52841;53403;53397;53380;53396;53380	LV_RV	TBCD
333042	chr17	82832209	82833202	0.04992036600063182	2.04872878342699e-7	0.0017179615213427024	cg02215560_TC21	6	TBCD;ZNF750	TBCD;TBCD;TBCD;TBCD;TBCD;TBCD;TBCD;TBCD;TBCD;TBCD;TBCD;TBCD;TBCD;TBCD;TBCD;TBCD;TBCD;TBCD;TBCD;TBCD;TBCD;TBCD;TBCD;TBCD;ZNF750;ZNF750	nonsense_mediated_decay;nonsense_mediated_decay;nonsense_mediated_decay;nonsense_mediated_decay;nonsense_mediated_decay;nonsense_mediated_decay;processed_transcript;processed_transcript;processed_transcript;protein_coding;protein_coding;protein_coding;protein_coding;protein_coding;protein_coding;protein_coding;protein_coding;protein_coding;protein_coding;protein_coding;protein_coding;protein_coding;protein_coding;retained_intron;protein_coding;protein_coding	ENST00000682213.1;ENST00000683041.1;ENST00000683184.1;ENST00000683444.1;ENST00000684361.1;ENST00000684776.1;ENST00000682610.1;ENST00000682921.1;ENST00000683009.1;ENST00000355528.9;ENST00000539345.6;ENST00000682479.1;ENST00000682722.1;ENST00000683282.1;ENST00000683821.1;ENST00000684000.1;ENST00000684188.1;ENST00000684349.1;ENST00000684408.1;ENST00000684429.1;ENST00000684464.1;ENST00000684544.1;ENST00000684760.1;ENST00000681983.1;ENST00000269394.4;ENST00000572562.1	81127;81127;81139;81133;81139;81133;27943;81127;81127;81136;81043;81159;81153;81139;2705;81007;80626;81127;81137;80588;81150;81144;81127;81143;6822;6822	LV_RV	TBCD
333042	chr17	82832209	82833202	0.04992036600063182	2.04872878342699e-7	0.0017179615213427024	cg02215560_TC21	6	TBCD;ZNF750	TBCD;TBCD;TBCD;TBCD;TBCD;TBCD;TBCD;TBCD;TBCD;TBCD;TBCD;TBCD;TBCD;TBCD;TBCD;TBCD;TBCD;TBCD;TBCD;TBCD;TBCD;TBCD;TBCD;TBCD;ZNF750;ZNF750	nonsense_mediated_decay;nonsense_mediated_decay;nonsense_mediated_decay;nonsense_mediated_decay;nonsense_mediated_decay;nonsense_mediated_decay;processed_transcript;processed_transcript;processed_transcript;protein_coding;protein_coding;protein_coding;protein_coding;protein_coding;protein_coding;protein_coding;protein_coding;protein_coding;protein_coding;protein_coding;protein_coding;protein_coding;protein_coding;retained_intron;protein_coding;protein_coding	ENST00000682213.1;ENST00000683041.1;ENST00000683184.1;ENST00000683444.1;ENST00000684361.1;ENST00000684776.1;ENST00000682610.1;ENST00000682921.1;ENST00000683009.1;ENST00000355528.9;ENST00000539345.6;ENST00000682479.1;ENST00000682722.1;ENST00000683282.1;ENST00000683821.1;ENST00000684000.1;ENST00000684188.1;ENST00000684349.1;ENST00000684408.1;ENST00000684429.1;ENST00000684464.1;ENST00000684544.1;ENST00000684760.1;ENST00000681983.1;ENST00000269394.4;ENST00000572562.1	81127;81127;81139;81133;81139;81133;27943;81127;81127;81136;81043;81159;81153;81139;2705;81007;80626;81127;81137;80588;81150;81144;81127;81143;6822;6822	LV_RV	ZNF750
333042	chr17	82832209	82833202	0.04992036600063182	2.04872878342699e-7	0.0017179615213427024	cg10802700_BC11	6	TBCD;ZNF750	TBCD;TBCD;TBCD;TBCD;TBCD;TBCD;TBCD;TBCD;TBCD;TBCD;TBCD;TBCD;TBCD;TBCD;TBCD;TBCD;TBCD;TBCD;TBCD;TBCD;TBCD;TBCD;TBCD;TBCD;ZNF750;ZNF750	nonsense_mediated_decay;nonsense_mediated_decay;nonsense_mediated_decay;nonsense_mediated_decay;nonsense_mediated_decay;nonsense_mediated_decay;processed_transcript;processed_transcript;processed_transcript;protein_coding;protein_coding;protein_coding;protein_coding;protein_coding;protein_coding;protein_coding;protein_coding;protein_coding;protein_coding;protein_coding;protein_coding;protein_coding;protein_coding;retained_intron;protein_coding;protein_coding	ENST00000682213.1;ENST00000683041.1;ENST00000683184.1;ENST00000683444.1;ENST00000684361.1;ENST00000684776.1;ENST00000682610.1;ENST00000682921.1;ENST00000683009.1;ENST00000355528.9;ENST00000539345.6;ENST00000682479.1;ENST00000682722.1;ENST00000683282.1;ENST00000683821.1;ENST00000684000.1;ENST00000684188.1;ENST00000684349.1;ENST00000684408.1;ENST00000684429.1;ENST00000684464.1;ENST00000684544.1;ENST00000684760.1;ENST00000681983.1;ENST00000269394.4;ENST00000572562.1	80517;80517;80529;80523;80529;80523;27333;80517;80517;80526;80433;80549;80543;80529;2095;80397;80016;80517;80527;79978;80540;80534;80517;80533;7432;7432	LV_RV	TBCD
333042	chr17	82832209	82833202	0.04992036600063182	2.04872878342699e-7	0.0017179615213427024	cg10802700_BC11	6	TBCD;ZNF750	TBCD;TBCD;TBCD;TBCD;TBCD;TBCD;TBCD;TBCD;TBCD;TBCD;TBCD;TBCD;TBCD;TBCD;TBCD;TBCD;TBCD;TBCD;TBCD;TBCD;TBCD;TBCD;TBCD;TBCD;ZNF750;ZNF750	nonsense_mediated_decay;nonsense_mediated_decay;nonsense_mediated_decay;nonsense_mediated_decay;nonsense_mediated_decay;nonsense_mediated_decay;processed_transcript;processed_transcript;processed_transcript;protein_coding;protein_coding;protein_coding;protein_coding;protein_coding;protein_coding;protein_coding;protein_coding;protein_coding;protein_coding;protein_coding;protein_coding;protein_coding;protein_coding;retained_intron;protein_coding;protein_coding	ENST00000682213.1;ENST00000683041.1;ENST00000683184.1;ENST00000683444.1;ENST00000684361.1;ENST00000684776.1;ENST00000682610.1;ENST00000682921.1;ENST00000683009.1;ENST00000355528.9;ENST00000539345.6;ENST00000682479.1;ENST00000682722.1;ENST00000683282.1;ENST00000683821.1;ENST00000684000.1;ENST00000684188.1;ENST00000684349.1;ENST00000684408.1;ENST00000684429.1;ENST00000684464.1;ENST00000684544.1;ENST00000684760.1;ENST00000681983.1;ENST00000269394.4;ENST00000572562.1	80517;80517;80529;80523;80529;80523;27333;80517;80517;80526;80433;80549;80543;80529;2095;80397;80016;80517;80527;79978;80540;80534;80517;80533;7432;7432	LV_RV	ZNF750
333042	chr17	82832209	82833202	0.04992036600063182	2.04872878342699e-7	0.0017179615213427024	cg12586109_BC21	6	TBCD;ZNF750	TBCD;TBCD;TBCD;TBCD;TBCD;TBCD;TBCD;TBCD;TBCD;TBCD;TBCD;TBCD;TBCD;TBCD;TBCD;TBCD;TBCD;TBCD;TBCD;TBCD;TBCD;TBCD;TBCD;TBCD;ZNF750;ZNF750	nonsense_mediated_decay;nonsense_mediated_decay;nonsense_mediated_decay;nonsense_mediated_decay;nonsense_mediated_decay;nonsense_mediated_decay;processed_transcript;processed_transcript;processed_transcript;protein_coding;protein_coding;protein_coding;protein_coding;protein_coding;protein_coding;protein_coding;protein_coding;protein_coding;protein_coding;protein_coding;protein_coding;protein_coding;protein_coding;retained_intron;protein_coding;protein_coding	ENST00000682213.1;ENST00000683041.1;ENST00000683184.1;ENST00000683444.1;ENST00000684361.1;ENST00000684776.1;ENST00000682610.1;ENST00000682921.1;ENST00000683009.1;ENST00000355528.9;ENST00000539345.6;ENST00000682479.1;ENST00000682722.1;ENST00000683282.1;ENST00000683821.1;ENST00000684000.1;ENST00000684188.1;ENST00000684349.1;ENST00000684408.1;ENST00000684429.1;ENST00000684464.1;ENST00000684544.1;ENST00000684760.1;ENST00000681983.1;ENST00000269394.4;ENST00000572562.1	80419;80419;80431;80425;80431;80425;27235;80419;80419;80428;80335;80451;80445;80431;1997;80299;79918;80419;80429;79880;80442;80436;80419;80435;7530;7530	LV_RV	TBCD
333042	chr17	82832209	82833202	0.04992036600063182	2.04872878342699e-7	0.0017179615213427024	cg12586109_BC21	6	TBCD;ZNF750	TBCD;TBCD;TBCD;TBCD;TBCD;TBCD;TBCD;TBCD;TBCD;TBCD;TBCD;TBCD;TBCD;TBCD;TBCD;TBCD;TBCD;TBCD;TBCD;TBCD;TBCD;TBCD;TBCD;TBCD;ZNF750;ZNF750	nonsense_mediated_decay;nonsense_mediated_decay;nonsense_mediated_decay;nonsense_mediated_decay;nonsense_mediated_decay;nonsense_mediated_decay;processed_transcript;processed_transcript;processed_transcript;protein_coding;protein_coding;protein_coding;protein_coding;protein_coding;protein_coding;protein_coding;protein_coding;protein_coding;protein_coding;protein_coding;protein_coding;protein_coding;protein_coding;retained_intron;protein_coding;protein_coding	ENST00000682213.1;ENST00000683041.1;ENST00000683184.1;ENST00000683444.1;ENST00000684361.1;ENST00000684776.1;ENST00000682610.1;ENST00000682921.1;ENST00000683009.1;ENST00000355528.9;ENST00000539345.6;ENST00000682479.1;ENST00000682722.1;ENST00000683282.1;ENST00000683821.1;ENST00000684000.1;ENST00000684188.1;ENST00000684349.1;ENST00000684408.1;ENST00000684429.1;ENST00000684464.1;ENST00000684544.1;ENST00000684760.1;ENST00000681983.1;ENST00000269394.4;ENST00000572562.1	80419;80419;80431;80425;80431;80425;27235;80419;80419;80428;80335;80451;80445;80431;1997;80299;79918;80419;80429;79880;80442;80436;80419;80435;7530;7530	LV_RV	ZNF750
333042	chr17	82832209	82833202	0.04992036600063182	2.04872878342699e-7	0.0017179615213427024	cg12640817_TC21	6	TBCD;ZNF750	TBCD;TBCD;TBCD;TBCD;TBCD;TBCD;TBCD;TBCD;TBCD;TBCD;TBCD;TBCD;TBCD;TBCD;TBCD;TBCD;TBCD;TBCD;TBCD;TBCD;TBCD;TBCD;TBCD;TBCD;ZNF750;ZNF750	nonsense_mediated_decay;nonsense_mediated_decay;nonsense_mediated_decay;nonsense_mediated_decay;nonsense_mediated_decay;nonsense_mediated_decay;processed_transcript;processed_transcript;processed_transcript;protein_coding;protein_coding;protein_coding;protein_coding;protein_coding;protein_coding;protein_coding;protein_coding;protein_coding;protein_coding;protein_coding;protein_coding;protein_coding;protein_coding;retained_intron;protein_coding;protein_coding	ENST00000682213.1;ENST00000683041.1;ENST00000683184.1;ENST00000683444.1;ENST00000684361.1;ENST00000684776.1;ENST00000682610.1;ENST00000682921.1;ENST00000683009.1;ENST00000355528.9;ENST00000539345.6;ENST00000682479.1;ENST00000682722.1;ENST00000683282.1;ENST00000683821.1;ENST00000684000.1;ENST00000684188.1;ENST00000684349.1;ENST00000684408.1;ENST00000684429.1;ENST00000684464.1;ENST00000684544.1;ENST00000684760.1;ENST00000681983.1;ENST00000269394.4;ENST00000572562.1	81008;81008;81020;81014;81020;81014;27824;81008;81008;81017;80924;81040;81034;81020;2586;80888;80507;81008;81018;80469;81031;81025;81008;81024;6941;6941	LV_RV	TBCD
333042	chr17	82832209	82833202	0.04992036600063182	2.04872878342699e-7	0.0017179615213427024	cg12640817_TC21	6	TBCD;ZNF750	TBCD;TBCD;TBCD;TBCD;TBCD;TBCD;TBCD;TBCD;TBCD;TBCD;TBCD;TBCD;TBCD;TBCD;TBCD;TBCD;TBCD;TBCD;TBCD;TBCD;TBCD;TBCD;TBCD;TBCD;ZNF750;ZNF750	nonsense_mediated_decay;nonsense_mediated_decay;nonsense_mediated_decay;nonsense_mediated_decay;nonsense_mediated_decay;nonsense_mediated_decay;processed_transcript;processed_transcript;processed_transcript;protein_coding;protein_coding;protein_coding;protein_coding;protein_coding;protein_coding;protein_coding;protein_coding;protein_coding;protein_coding;protein_coding;protein_coding;protein_coding;protein_coding;retained_intron;protein_coding;protein_coding	ENST00000682213.1;ENST00000683041.1;ENST00000683184.1;ENST00000683444.1;ENST00000684361.1;ENST00000684776.1;ENST00000682610.1;ENST00000682921.1;ENST00000683009.1;ENST00000355528.9;ENST00000539345.6;ENST00000682479.1;ENST00000682722.1;ENST00000683282.1;ENST00000683821.1;ENST00000684000.1;ENST00000684188.1;ENST00000684349.1;ENST00000684408.1;ENST00000684429.1;ENST00000684464.1;ENST00000684544.1;ENST00000684760.1;ENST00000681983.1;ENST00000269394.4;ENST00000572562.1	81008;81008;81020;81014;81020;81014;27824;81008;81008;81017;80924;81040;81034;81020;2586;80888;80507;81008;81018;80469;81031;81025;81008;81024;6941;6941	LV_RV	ZNF750
333042	chr17	82832209	82833202	0.04992036600063182	2.04872878342699e-7	0.0017179615213427024	cg13105522_BC21	6	TBCD;ZNF750	TBCD;TBCD;TBCD;TBCD;TBCD;TBCD;TBCD;TBCD;TBCD;TBCD;TBCD;TBCD;TBCD;TBCD;TBCD;TBCD;TBCD;TBCD;TBCD;TBCD;TBCD;TBCD;TBCD;TBCD;ZNF750;ZNF750	nonsense_mediated_decay;nonsense_mediated_decay;nonsense_mediated_decay;nonsense_mediated_decay;nonsense_mediated_decay;nonsense_mediated_decay;processed_transcript;processed_transcript;processed_transcript;protein_coding;protein_coding;protein_coding;protein_coding;protein_coding;protein_coding;protein_coding;protein_coding;protein_coding;protein_coding;protein_coding;protein_coding;protein_coding;protein_coding;retained_intron;protein_coding;protein_coding	ENST00000682213.1;ENST00000683041.1;ENST00000683184.1;ENST00000683444.1;ENST00000684361.1;ENST00000684776.1;ENST00000682610.1;ENST00000682921.1;ENST00000683009.1;ENST00000355528.9;ENST00000539345.6;ENST00000682479.1;ENST00000682722.1;ENST00000683282.1;ENST00000683821.1;ENST00000684000.1;ENST00000684188.1;ENST00000684349.1;ENST00000684408.1;ENST00000684429.1;ENST00000684464.1;ENST00000684544.1;ENST00000684760.1;ENST00000681983.1;ENST00000269394.4;ENST00000572562.1	80135;80135;80147;80141;80147;80141;26951;80135;80135;80144;80051;80167;80161;80147;1713;80015;79634;80135;80145;79596;80158;80152;80135;80151;7814;7814	LV_RV	TBCD
333042	chr17	82832209	82833202	0.04992036600063182	2.04872878342699e-7	0.0017179615213427024	cg13105522_BC21	6	TBCD;ZNF750	TBCD;TBCD;TBCD;TBCD;TBCD;TBCD;TBCD;TBCD;TBCD;TBCD;TBCD;TBCD;TBCD;TBCD;TBCD;TBCD;TBCD;TBCD;TBCD;TBCD;TBCD;TBCD;TBCD;TBCD;ZNF750;ZNF750	nonsense_mediated_decay;nonsense_mediated_decay;nonsense_mediated_decay;nonsense_mediated_decay;nonsense_mediated_decay;nonsense_mediated_decay;processed_transcript;processed_transcript;processed_transcript;protein_coding;protein_coding;protein_coding;protein_coding;protein_coding;protein_coding;protein_coding;protein_coding;protein_coding;protein_coding;protein_coding;protein_coding;protein_coding;protein_coding;retained_intron;protein_coding;protein_coding	ENST00000682213.1;ENST00000683041.1;ENST00000683184.1;ENST00000683444.1;ENST00000684361.1;ENST00000684776.1;ENST00000682610.1;ENST00000682921.1;ENST00000683009.1;ENST00000355528.9;ENST00000539345.6;ENST00000682479.1;ENST00000682722.1;ENST00000683282.1;ENST00000683821.1;ENST00000684000.1;ENST00000684188.1;ENST00000684349.1;ENST00000684408.1;ENST00000684429.1;ENST00000684464.1;ENST00000684544.1;ENST00000684760.1;ENST00000681983.1;ENST00000269394.4;ENST00000572562.1	80135;80135;80147;80141;80147;80141;26951;80135;80135;80144;80051;80167;80161;80147;1713;80015;79634;80135;80145;79596;80158;80152;80135;80151;7814;7814	LV_RV	ZNF750
333042	chr17	82832209	82833202	0.04992036600063182	2.04872878342699e-7	0.0017179615213427024	cg22027946_BC21	6	TBCD;ZNF750	TBCD;TBCD;TBCD;TBCD;TBCD;TBCD;TBCD;TBCD;TBCD;TBCD;TBCD;TBCD;TBCD;TBCD;TBCD;TBCD;TBCD;TBCD;TBCD;TBCD;TBCD;TBCD;TBCD;TBCD;ZNF750;ZNF750	nonsense_mediated_decay;nonsense_mediated_decay;nonsense_mediated_decay;nonsense_mediated_decay;nonsense_mediated_decay;nonsense_mediated_decay;processed_transcript;processed_transcript;processed_transcript;protein_coding;protein_coding;protein_coding;protein_coding;protein_coding;protein_coding;protein_coding;protein_coding;protein_coding;protein_coding;protein_coding;protein_coding;protein_coding;protein_coding;retained_intron;protein_coding;protein_coding	ENST00000682213.1;ENST00000683041.1;ENST00000683184.1;ENST00000683444.1;ENST00000684361.1;ENST00000684776.1;ENST00000682610.1;ENST00000682921.1;ENST00000683009.1;ENST00000355528.9;ENST00000539345.6;ENST00000682479.1;ENST00000682722.1;ENST00000683282.1;ENST00000683821.1;ENST00000684000.1;ENST00000684188.1;ENST00000684349.1;ENST00000684408.1;ENST00000684429.1;ENST00000684464.1;ENST00000684544.1;ENST00000684760.1;ENST00000681983.1;ENST00000269394.4;ENST00000572562.1	80630;80630;80642;80636;80642;80636;27446;80630;80630;80639;80546;80662;80656;80642;2208;80510;80129;80630;80640;80091;80653;80647;80630;80646;7319;7319	LV_RV	TBCD
333042	chr17	82832209	82833202	0.04992036600063182	2.04872878342699e-7	0.0017179615213427024	cg22027946_BC21	6	TBCD;ZNF750	TBCD;TBCD;TBCD;TBCD;TBCD;TBCD;TBCD;TBCD;TBCD;TBCD;TBCD;TBCD;TBCD;TBCD;TBCD;TBCD;TBCD;TBCD;TBCD;TBCD;TBCD;TBCD;TBCD;TBCD;ZNF750;ZNF750	nonsense_mediated_decay;nonsense_mediated_decay;nonsense_mediated_decay;nonsense_mediated_decay;nonsense_mediated_decay;nonsense_mediated_decay;processed_transcript;processed_transcript;processed_transcript;protein_coding;protein_coding;protein_coding;protein_coding;protein_coding;protein_coding;protein_coding;protein_coding;protein_coding;protein_coding;protein_coding;protein_coding;protein_coding;protein_coding;retained_intron;protein_coding;protein_coding	ENST00000682213.1;ENST00000683041.1;ENST00000683184.1;ENST00000683444.1;ENST00000684361.1;ENST00000684776.1;ENST00000682610.1;ENST00000682921.1;ENST00000683009.1;ENST00000355528.9;ENST00000539345.6;ENST00000682479.1;ENST00000682722.1;ENST00000683282.1;ENST00000683821.1;ENST00000684000.1;ENST00000684188.1;ENST00000684349.1;ENST00000684408.1;ENST00000684429.1;ENST00000684464.1;ENST00000684544.1;ENST00000684760.1;ENST00000681983.1;ENST00000269394.4;ENST00000572562.1	80630;80630;80642;80636;80642;80636;27446;80630;80630;80639;80546;80662;80656;80642;2208;80510;80129;80630;80640;80091;80653;80647;80630;80646;7319;7319	LV_RV	ZNF750
339748	chr18	78309254	78314524	0.014458734189103522	5.045342008619946e-5	0.046337021643118995	cg03306946_BC21	8	NA	NA	NA	NA	NA	LV_RV	NA
339748	chr18	78309254	78314524	0.014458734189103522	5.045342008619946e-5	0.046337021643118995	cg03725652_TC11	8	NA	NA	NA	NA	NA	LV_RV	NA
339748	chr18	78309254	78314524	0.014458734189103522	5.045342008619946e-5	0.046337021643118995	cg12651742_TC21	8	NA	NA	NA	NA	NA	LV_RV	NA
339748	chr18	78309254	78314524	0.014458734189103522	5.045342008619946e-5	0.046337021643118995	cg17870959_TC21	8	NA	NA	NA	NA	NA	LV_RV	NA
339748	chr18	78309254	78314524	0.014458734189103522	5.045342008619946e-5	0.046337021643118995	cg21436444_BC11	8	NA	NA	NA	NA	NA	LV_RV	NA
339748	chr18	78309254	78314524	0.014458734189103522	5.045342008619946e-5	0.046337021643118995	cg21478967_BC21	8	NA	NA	NA	NA	NA	LV_RV	NA
339748	chr18	78309254	78314524	0.014458734189103522	5.045342008619946e-5	0.046337021643118995	cg23787736_BC21	8	NA	NA	NA	NA	NA	LV_RV	NA
339748	chr18	78309254	78314524	0.014458734189103522	5.045342008619946e-5	0.046337021643118995	cg25454379_BC21	8	NA	NA	NA	NA	NA	LV_RV	NA
342751	chr19	4043302	4048430	0.004211803066743403	3.2130583549759775e-7	0.002174355506034998	cg00007324_TC11	15	ZBTB7A	ZBTB7A;ZBTB7A	protein_coding;protein_coding	ENST00000322357.9;ENST00000601588.1	19095;17928	LV_RV	ZBTB7A
342751	chr19	4043302	4048430	0.004211803066743403	3.2130583549759775e-7	0.002174355506034998	cg00405939_BC11	15	ZBTB7A	ZBTB7A	protein_coding	ENST00000322357.9	21790	LV_RV	ZBTB7A
342751	chr19	4043302	4048430	0.004211803066743403	3.2130583549759775e-7	0.002174355506034998	cg01380634_TC11	15	ZBTB7A	ZBTB7A	protein_coding	ENST00000322357.9	20790	LV_RV	ZBTB7A
342751	chr19	4043302	4048430	0.004211803066743403	3.2130583549759775e-7	0.002174355506034998	cg02047314_TC21	15	ZBTB7A	ZBTB7A	protein_coding	ENST00000322357.9	23352	LV_RV	ZBTB7A
342751	chr19	4043302	4048430	0.004211803066743403	3.2130583549759775e-7	0.002174355506034998	cg03971023_TC21	15	ZBTB7A	ZBTB7A	protein_coding	ENST00000322357.9	21873	LV_RV	ZBTB7A
342751	chr19	4043302	4048430	0.004211803066743403	3.2130583549759775e-7	0.002174355506034998	cg07779777_BC21	15	ZBTB7A	ZBTB7A;ZBTB7A	protein_coding;protein_coding	ENST00000322357.9;ENST00000601588.1	19143;17976	LV_RV	ZBTB7A
342751	chr19	4043302	4048430	0.004211803066743403	3.2130583549759775e-7	0.002174355506034998	cg10050418_TC21	15	ZBTB7A	ZBTB7A	protein_coding	ENST00000322357.9	23355	LV_RV	ZBTB7A
342751	chr19	4043302	4048430	0.004211803066743403	3.2130583549759775e-7	0.002174355506034998	cg13480877_BC11	15	ZBTB7A	ZBTB7A	protein_coding	ENST00000322357.9	23582	LV_RV	ZBTB7A
342751	chr19	4043302	4048430	0.004211803066743403	3.2130583549759775e-7	0.002174355506034998	cg15810996_TC21	15	ZBTB7A	ZBTB7A	protein_coding	ENST00000322357.9	21212	LV_RV	ZBTB7A
342751	chr19	4043302	4048430	0.004211803066743403	3.2130583549759775e-7	0.002174355506034998	cg15842568_BC11	15	ZBTB7A	ZBTB7A	protein_coding	ENST00000322357.9	21834	LV_RV	ZBTB7A
342751	chr19	4043302	4048430	0.004211803066743403	3.2130583549759775e-7	0.002174355506034998	cg18400751_BC11	15	ZBTB7A	ZBTB7A	protein_coding	ENST00000322357.9	21869	LV_RV	ZBTB7A
342751	chr19	4043302	4048430	0.004211803066743403	3.2130583549759775e-7	0.002174355506034998	cg19713565_BC21	15	ZBTB7A	ZBTB7A;ZBTB7A	protein_coding;protein_coding	ENST00000322357.9;ENST00000601588.1	18471;17304	LV_RV	ZBTB7A
342751	chr19	4043302	4048430	0.004211803066743403	3.2130583549759775e-7	0.002174355506034998	cg20768766_TC21	15	ZBTB7A	ZBTB7A	protein_coding	ENST00000322357.9	23141	LV_RV	ZBTB7A
342751	chr19	4043302	4048430	0.004211803066743403	3.2130583549759775e-7	0.002174355506034998	cg21206277_BC11	15	ZBTB7A	ZBTB7A;ZBTB7A	protein_coding;protein_coding	ENST00000322357.9;ENST00000601588.1	18823;17656	LV_RV	ZBTB7A
342751	chr19	4043302	4048430	0.004211803066743403	3.2130583549759775e-7	0.002174355506034998	cg24295300_BC11	15	NA	NA	NA	NA	NA	LV_RV	NA
343066	chr19	4639832	4640148	0.030660712386789028	5.347914829985565e-6	0.013661372391488884	cg02436098_BC21	6	TNFAIP8L1	TNFAIP8L1;TNFAIP8L1;TNFAIP8L1	processed_transcript;protein_coding;protein_coding	ENST00000598107.1;ENST00000327473.9;ENST00000536716.1	610;631;130	LV_RV	TNFAIP8L1
343066	chr19	4639832	4640148	0.030660712386789028	5.347914829985565e-6	0.013661372391488884	cg08692006_TC21	6	TNFAIP8L1	TNFAIP8L1;TNFAIP8L1;TNFAIP8L1	processed_transcript;protein_coding;protein_coding	ENST00000598107.1;ENST00000327473.9;ENST00000536716.1	443;464;-37	LV_RV	TNFAIP8L1
343066	chr19	4639832	4640148	0.030660712386789028	5.347914829985565e-6	0.013661372391488884	cg10447491_BC21	6	TNFAIP8L1	TNFAIP8L1;TNFAIP8L1;TNFAIP8L1	processed_transcript;protein_coding;protein_coding	ENST00000598107.1;ENST00000327473.9;ENST00000536716.1	419;440;-61	LV_RV	TNFAIP8L1
343066	chr19	4639832	4640148	0.030660712386789028	5.347914829985565e-6	0.013661372391488884	cg11654922_BC21	6	TNFAIP8L1	TNFAIP8L1;TNFAIP8L1;TNFAIP8L1	processed_transcript;protein_coding;protein_coding	ENST00000598107.1;ENST00000327473.9;ENST00000536716.1	374;395;-106	LV_RV	TNFAIP8L1
343066	chr19	4639832	4640148	0.030660712386789028	5.347914829985565e-6	0.013661372391488884	cg15231794_TC21	6	TNFAIP8L1	TNFAIP8L1;TNFAIP8L1;TNFAIP8L1	processed_transcript;protein_coding;protein_coding	ENST00000598107.1;ENST00000327473.9;ENST00000536716.1	295;316;-185	LV_RV	TNFAIP8L1
343066	chr19	4639832	4640148	0.030660712386789028	5.347914829985565e-6	0.013661372391488884	cg15264712_BC21	6	TNFAIP8L1	TNFAIP8L1;TNFAIP8L1;TNFAIP8L1	processed_transcript;protein_coding;protein_coding	ENST00000598107.1;ENST00000327473.9;ENST00000536716.1	439;460;-41	LV_RV	TNFAIP8L1
370568	chr20	63777142	63783985	0.010117061449422194	1.5765198341872015e-5	0.02505820753442377	cg06922964_BC21	7	ZBTB46	ZBTB46;ZBTB46;ZBTB46;ZBTB46	nonsense_mediated_decay;protein_coding;protein_coding;protein_coding	ENST00000650966.1;ENST00000245663.9;ENST00000302995.2;ENST00000395104.5	48055;47281;47261;6940	LV_RV	ZBTB46
370568	chr20	63777142	63783985	0.010117061449422194	1.5765198341872015e-5	0.02505820753442377	cg07465556_BC21	7	ZBTB46	ZBTB46;ZBTB46;ZBTB46;ZBTB46	nonsense_mediated_decay;protein_coding;protein_coding;protein_coding	ENST00000650966.1;ENST00000245663.9;ENST00000302995.2;ENST00000395104.5	54426;53652;53632;13311	LV_RV	ZBTB46
370568	chr20	63777142	63783985	0.010117061449422194	1.5765198341872015e-5	0.02505820753442377	cg13023693_BC21	7	ZBTB46	ZBTB46;ZBTB46;ZBTB46;ZBTB46;ZBTB46	nonsense_mediated_decay;processed_transcript;protein_coding;protein_coding;protein_coding	ENST00000650966.1;ENST00000460757.1;ENST00000245663.9;ENST00000302995.2;ENST00000395104.5	54897;-1179;54123;54103;13782	LV_RV	ZBTB46
370568	chr20	63777142	63783985	0.010117061449422194	1.5765198341872015e-5	0.02505820753442377	cg20177522_BC21	7	ZBTB46	ZBTB46;ZBTB46;ZBTB46;ZBTB46	nonsense_mediated_decay;protein_coding;protein_coding;protein_coding	ENST00000650966.1;ENST00000245663.9;ENST00000302995.2;ENST00000395104.5	52955;52181;52161;11840	LV_RV	ZBTB46
370568	chr20	63777142	63783985	0.010117061449422194	1.5765198341872015e-5	0.02505820753442377	cg24916768_TC21	7	ZBTB46	ZBTB46;ZBTB46;ZBTB46;ZBTB46	nonsense_mediated_decay;protein_coding;protein_coding;protein_coding	ENST00000650966.1;ENST00000245663.9;ENST00000302995.2;ENST00000395104.5	49855;49081;49061;8740	LV_RV	ZBTB46
370568	chr20	63777142	63783985	0.010117061449422194	1.5765198341872015e-5	0.02505820753442377	cg25583943_BC21	7	ZBTB46	ZBTB46;ZBTB46;ZBTB46;ZBTB46	nonsense_mediated_decay;protein_coding;protein_coding;protein_coding	ENST00000650966.1;ENST00000245663.9;ENST00000302995.2;ENST00000395104.5	49367;48593;48573;8252	LV_RV	ZBTB46
370568	chr20	63777142	63783985	0.010117061449422194	1.5765198341872015e-5	0.02505820753442377	cg25583974_BC21	7	ZBTB46	ZBTB46;ZBTB46;ZBTB46;ZBTB46	nonsense_mediated_decay;protein_coding;protein_coding;protein_coding	ENST00000650966.1;ENST00000245663.9;ENST00000302995.2;ENST00000395104.5	48494;47720;47700;7379	LV_RV	ZBTB46
23748	chr1	153627003	153627681	-0.011595462482650906	9.656358974943808e-8	0.00286521255114	cg00012362_TC21	15	ENSG00000271853;S100A1;S100A13	ENSG00000271853;S100A1;S100A1;S100A1;S100A1;S100A1;S100A13;S100A13;S100A13;S100A13;S100A13;S100A13	lncRNA;processed_transcript;protein_coding;protein_coding;protein_coding;protein_coding;processed_transcript;protein_coding;protein_coding;protein_coding;protein_coding;protein_coding	ENST00000497086.5;ENST00000469893.2;ENST00000292169.6;ENST00000368696.3;ENST00000368698.3;ENST00000436839.1;ENST00000491177.1;ENST00000339556.8;ENST00000392622.3;ENST00000392623.5;ENST00000440685.7;ENST00000476133.6	7330;-1373;-1423;-1411;-915;-1453;4350;1170;38;258;1238;495	LV_S	ENSG00000271853
23748	chr1	153627003	153627681	-0.011595462482650906	9.656358974943808e-8	0.00286521255114	cg00012362_TC21	15	ENSG00000271853;S100A1;S100A13	ENSG00000271853;S100A1;S100A1;S100A1;S100A1;S100A1;S100A13;S100A13;S100A13;S100A13;S100A13;S100A13	lncRNA;processed_transcript;protein_coding;protein_coding;protein_coding;protein_coding;processed_transcript;protein_coding;protein_coding;protein_coding;protein_coding;protein_coding	ENST00000497086.5;ENST00000469893.2;ENST00000292169.6;ENST00000368696.3;ENST00000368698.3;ENST00000436839.1;ENST00000491177.1;ENST00000339556.8;ENST00000392622.3;ENST00000392623.5;ENST00000440685.7;ENST00000476133.6	7330;-1373;-1423;-1411;-915;-1453;4350;1170;38;258;1238;495	LV_S	S100A1
23748	chr1	153627003	153627681	-0.011595462482650906	9.656358974943808e-8	0.00286521255114	cg00012362_TC21	15	ENSG00000271853;S100A1;S100A13	ENSG00000271853;S100A1;S100A1;S100A1;S100A1;S100A1;S100A13;S100A13;S100A13;S100A13;S100A13;S100A13	lncRNA;processed_transcript;protein_coding;protein_coding;protein_coding;protein_coding;processed_transcript;protein_coding;protein_coding;protein_coding;protein_coding;protein_coding	ENST00000497086.5;ENST00000469893.2;ENST00000292169.6;ENST00000368696.3;ENST00000368698.3;ENST00000436839.1;ENST00000491177.1;ENST00000339556.8;ENST00000392622.3;ENST00000392623.5;ENST00000440685.7;ENST00000476133.6	7330;-1373;-1423;-1411;-915;-1453;4350;1170;38;258;1238;495	LV_S	S100A13
23748	chr1	153627003	153627681	-0.011595462482650906	9.656358974943808e-8	0.00286521255114	cg02331910_TC11	15	ENSG00000271853;S100A1;S100A13	ENSG00000271853;S100A1;S100A1;S100A1;S100A1;S100A1;S100A13;S100A13;S100A13;S100A13;S100A13;S100A13	lncRNA;processed_transcript;protein_coding;protein_coding;protein_coding;protein_coding;processed_transcript;protein_coding;protein_coding;protein_coding;protein_coding;protein_coding	ENST00000497086.5;ENST00000469893.2;ENST00000292169.6;ENST00000368696.3;ENST00000368698.3;ENST00000436839.1;ENST00000491177.1;ENST00000339556.8;ENST00000392622.3;ENST00000392623.5;ENST00000440685.7;ENST00000476133.6	6986;-1029;-1079;-1067;-571;-1109;4006;826;-306;-86;894;151	LV_S	ENSG00000271853
23748	chr1	153627003	153627681	-0.011595462482650906	9.656358974943808e-8	0.00286521255114	cg02331910_TC11	15	ENSG00000271853;S100A1;S100A13	ENSG00000271853;S100A1;S100A1;S100A1;S100A1;S100A1;S100A13;S100A13;S100A13;S100A13;S100A13;S100A13	lncRNA;processed_transcript;protein_coding;protein_coding;protein_coding;protein_coding;processed_transcript;protein_coding;protein_coding;protein_coding;protein_coding;protein_coding	ENST00000497086.5;ENST00000469893.2;ENST00000292169.6;ENST00000368696.3;ENST00000368698.3;ENST00000436839.1;ENST00000491177.1;ENST00000339556.8;ENST00000392622.3;ENST00000392623.5;ENST00000440685.7;ENST00000476133.6	6986;-1029;-1079;-1067;-571;-1109;4006;826;-306;-86;894;151	LV_S	S100A1
23748	chr1	153627003	153627681	-0.011595462482650906	9.656358974943808e-8	0.00286521255114	cg02331910_TC11	15	ENSG00000271853;S100A1;S100A13	ENSG00000271853;S100A1;S100A1;S100A1;S100A1;S100A1;S100A13;S100A13;S100A13;S100A13;S100A13;S100A13	lncRNA;processed_transcript;protein_coding;protein_coding;protein_coding;protein_coding;processed_transcript;protein_coding;protein_coding;protein_coding;protein_coding;protein_coding	ENST00000497086.5;ENST00000469893.2;ENST00000292169.6;ENST00000368696.3;ENST00000368698.3;ENST00000436839.1;ENST00000491177.1;ENST00000339556.8;ENST00000392622.3;ENST00000392623.5;ENST00000440685.7;ENST00000476133.6	6986;-1029;-1079;-1067;-571;-1109;4006;826;-306;-86;894;151	LV_S	S100A13
23748	chr1	153627003	153627681	-0.011595462482650906	9.656358974943808e-8	0.00286521255114	cg02573566_TC21	15	ENSG00000271853;S100A1;S100A13	ENSG00000271853;S100A1;S100A1;S100A1;S100A1;S100A1;S100A13;S100A13;S100A13;S100A13;S100A13;S100A13	lncRNA;processed_transcript;protein_coding;protein_coding;protein_coding;protein_coding;processed_transcript;protein_coding;protein_coding;protein_coding;protein_coding;protein_coding	ENST00000497086.5;ENST00000469893.2;ENST00000292169.6;ENST00000368696.3;ENST00000368698.3;ENST00000436839.1;ENST00000491177.1;ENST00000339556.8;ENST00000392622.3;ENST00000392623.5;ENST00000440685.7;ENST00000476133.6	7338;-1381;-1431;-1419;-923;-1461;4358;1178;46;266;1246;503	LV_S	ENSG00000271853
23748	chr1	153627003	153627681	-0.011595462482650906	9.656358974943808e-8	0.00286521255114	cg02573566_TC21	15	ENSG00000271853;S100A1;S100A13	ENSG00000271853;S100A1;S100A1;S100A1;S100A1;S100A1;S100A13;S100A13;S100A13;S100A13;S100A13;S100A13	lncRNA;processed_transcript;protein_coding;protein_coding;protein_coding;protein_coding;processed_transcript;protein_coding;protein_coding;protein_coding;protein_coding;protein_coding	ENST00000497086.5;ENST00000469893.2;ENST00000292169.6;ENST00000368696.3;ENST00000368698.3;ENST00000436839.1;ENST00000491177.1;ENST00000339556.8;ENST00000392622.3;ENST00000392623.5;ENST00000440685.7;ENST00000476133.6	7338;-1381;-1431;-1419;-923;-1461;4358;1178;46;266;1246;503	LV_S	S100A1
23748	chr1	153627003	153627681	-0.011595462482650906	9.656358974943808e-8	0.00286521255114	cg02573566_TC21	15	ENSG00000271853;S100A1;S100A13	ENSG00000271853;S100A1;S100A1;S100A1;S100A1;S100A1;S100A13;S100A13;S100A13;S100A13;S100A13;S100A13	lncRNA;processed_transcript;protein_coding;protein_coding;protein_coding;protein_coding;processed_transcript;protein_coding;protein_coding;protein_coding;protein_coding;protein_coding	ENST00000497086.5;ENST00000469893.2;ENST00000292169.6;ENST00000368696.3;ENST00000368698.3;ENST00000436839.1;ENST00000491177.1;ENST00000339556.8;ENST00000392622.3;ENST00000392623.5;ENST00000440685.7;ENST00000476133.6	7338;-1381;-1431;-1419;-923;-1461;4358;1178;46;266;1246;503	LV_S	S100A13
23748	chr1	153627003	153627681	-0.011595462482650906	9.656358974943808e-8	0.00286521255114	cg02873163_BC11	15	ENSG00000271853;S100A1;S100A13	ENSG00000271853;S100A1;S100A1;S100A1;S100A1;S100A1;S100A13;S100A13;S100A13;S100A13;S100A13;S100A13	lncRNA;processed_transcript;protein_coding;protein_coding;protein_coding;protein_coding;processed_transcript;protein_coding;protein_coding;protein_coding;protein_coding;protein_coding	ENST00000497086.5;ENST00000469893.2;ENST00000292169.6;ENST00000368696.3;ENST00000368698.3;ENST00000436839.1;ENST00000491177.1;ENST00000339556.8;ENST00000392622.3;ENST00000392623.5;ENST00000440685.7;ENST00000476133.6	6988;-1031;-1081;-1069;-573;-1111;4008;828;-304;-84;896;153	LV_S	ENSG00000271853
23748	chr1	153627003	153627681	-0.011595462482650906	9.656358974943808e-8	0.00286521255114	cg02873163_BC11	15	ENSG00000271853;S100A1;S100A13	ENSG00000271853;S100A1;S100A1;S100A1;S100A1;S100A1;S100A13;S100A13;S100A13;S100A13;S100A13;S100A13	lncRNA;processed_transcript;protein_coding;protein_coding;protein_coding;protein_coding;processed_transcript;protein_coding;protein_coding;protein_coding;protein_coding;protein_coding	ENST00000497086.5;ENST00000469893.2;ENST00000292169.6;ENST00000368696.3;ENST00000368698.3;ENST00000436839.1;ENST00000491177.1;ENST00000339556.8;ENST00000392622.3;ENST00000392623.5;ENST00000440685.7;ENST00000476133.6	6988;-1031;-1081;-1069;-573;-1111;4008;828;-304;-84;896;153	LV_S	S100A1
23748	chr1	153627003	153627681	-0.011595462482650906	9.656358974943808e-8	0.00286521255114	cg02873163_BC11	15	ENSG00000271853;S100A1;S100A13	ENSG00000271853;S100A1;S100A1;S100A1;S100A1;S100A1;S100A13;S100A13;S100A13;S100A13;S100A13;S100A13	lncRNA;processed_transcript;protein_coding;protein_coding;protein_coding;protein_coding;processed_transcript;protein_coding;protein_coding;protein_coding;protein_coding;protein_coding	ENST00000497086.5;ENST00000469893.2;ENST00000292169.6;ENST00000368696.3;ENST00000368698.3;ENST00000436839.1;ENST00000491177.1;ENST00000339556.8;ENST00000392622.3;ENST00000392623.5;ENST00000440685.7;ENST00000476133.6	6988;-1031;-1081;-1069;-573;-1111;4008;828;-304;-84;896;153	LV_S	S100A13
23748	chr1	153627003	153627681	-0.011595462482650906	9.656358974943808e-8	0.00286521255114	cg04077668_TC21	15	ENSG00000271853;S100A1;S100A13	ENSG00000271853;ENSG00000271853;ENSG00000271853;S100A1;S100A1;S100A1;S100A1;S100A1;S100A13;S100A13;S100A13;S100A13;S100A13;S100A13	lncRNA;lncRNA;lncRNA;processed_transcript;protein_coding;protein_coding;protein_coding;protein_coding;processed_transcript;protein_coding;protein_coding;protein_coding;protein_coding;protein_coding	ENST00000472233.1;ENST00000484413.5;ENST00000497086.5;ENST00000469893.2;ENST00000292169.6;ENST00000368696.3;ENST00000368698.3;ENST00000436839.1;ENST00000491177.1;ENST00000339556.8;ENST00000392622.3;ENST00000392623.5;ENST00000440685.7;ENST00000476133.6	6524;6462;6753;-796;-846;-834;-338;-876;3773;593;-539;-319;661;-82	LV_S	ENSG00000271853
23748	chr1	153627003	153627681	-0.011595462482650906	9.656358974943808e-8	0.00286521255114	cg04077668_TC21	15	ENSG00000271853;S100A1;S100A13	ENSG00000271853;ENSG00000271853;ENSG00000271853;S100A1;S100A1;S100A1;S100A1;S100A1;S100A13;S100A13;S100A13;S100A13;S100A13;S100A13	lncRNA;lncRNA;lncRNA;processed_transcript;protein_coding;protein_coding;protein_coding;protein_coding;processed_transcript;protein_coding;protein_coding;protein_coding;protein_coding;protein_coding	ENST00000472233.1;ENST00000484413.5;ENST00000497086.5;ENST00000469893.2;ENST00000292169.6;ENST00000368696.3;ENST00000368698.3;ENST00000436839.1;ENST00000491177.1;ENST00000339556.8;ENST00000392622.3;ENST00000392623.5;ENST00000440685.7;ENST00000476133.6	6524;6462;6753;-796;-846;-834;-338;-876;3773;593;-539;-319;661;-82	LV_S	S100A1
23748	chr1	153627003	153627681	-0.011595462482650906	9.656358974943808e-8	0.00286521255114	cg04077668_TC21	15	ENSG00000271853;S100A1;S100A13	ENSG00000271853;ENSG00000271853;ENSG00000271853;S100A1;S100A1;S100A1;S100A1;S100A1;S100A13;S100A13;S100A13;S100A13;S100A13;S100A13	lncRNA;lncRNA;lncRNA;processed_transcript;protein_coding;protein_coding;protein_coding;protein_coding;processed_transcript;protein_coding;protein_coding;protein_coding;protein_coding;protein_coding	ENST00000472233.1;ENST00000484413.5;ENST00000497086.5;ENST00000469893.2;ENST00000292169.6;ENST00000368696.3;ENST00000368698.3;ENST00000436839.1;ENST00000491177.1;ENST00000339556.8;ENST00000392622.3;ENST00000392623.5;ENST00000440685.7;ENST00000476133.6	6524;6462;6753;-796;-846;-834;-338;-876;3773;593;-539;-319;661;-82	LV_S	S100A13
23748	chr1	153627003	153627681	-0.011595462482650906	9.656358974943808e-8	0.00286521255114	cg06419659_BC11	15	ENSG00000271853;S100A1;S100A13	ENSG00000271853;ENSG00000271853;ENSG00000271853;S100A1;S100A1;S100A1;S100A1;S100A1;S100A13;S100A13;S100A13;S100A13;S100A13;S100A13	lncRNA;lncRNA;lncRNA;processed_transcript;protein_coding;protein_coding;protein_coding;protein_coding;processed_transcript;protein_coding;protein_coding;protein_coding;protein_coding;protein_coding	ENST00000472233.1;ENST00000484413.5;ENST00000497086.5;ENST00000469893.2;ENST00000292169.6;ENST00000368696.3;ENST00000368698.3;ENST00000436839.1;ENST00000491177.1;ENST00000339556.8;ENST00000392622.3;ENST00000392623.5;ENST00000440685.7;ENST00000476133.6	6456;6394;6685;-728;-778;-766;-270;-808;3705;525;-607;-387;593;-150	LV_S	ENSG00000271853
23748	chr1	153627003	153627681	-0.011595462482650906	9.656358974943808e-8	0.00286521255114	cg06419659_BC11	15	ENSG00000271853;S100A1;S100A13	ENSG00000271853;ENSG00000271853;ENSG00000271853;S100A1;S100A1;S100A1;S100A1;S100A1;S100A13;S100A13;S100A13;S100A13;S100A13;S100A13	lncRNA;lncRNA;lncRNA;processed_transcript;protein_coding;protein_coding;protein_coding;protein_coding;processed_transcript;protein_coding;protein_coding;protein_coding;protein_coding;protein_coding	ENST00000472233.1;ENST00000484413.5;ENST00000497086.5;ENST00000469893.2;ENST00000292169.6;ENST00000368696.3;ENST00000368698.3;ENST00000436839.1;ENST00000491177.1;ENST00000339556.8;ENST00000392622.3;ENST00000392623.5;ENST00000440685.7;ENST00000476133.6	6456;6394;6685;-728;-778;-766;-270;-808;3705;525;-607;-387;593;-150	LV_S	S100A1
23748	chr1	153627003	153627681	-0.011595462482650906	9.656358974943808e-8	0.00286521255114	cg06419659_BC11	15	ENSG00000271853;S100A1;S100A13	ENSG00000271853;ENSG00000271853;ENSG00000271853;S100A1;S100A1;S100A1;S100A1;S100A1;S100A13;S100A13;S100A13;S100A13;S100A13;S100A13	lncRNA;lncRNA;lncRNA;processed_transcript;protein_coding;protein_coding;protein_coding;protein_coding;processed_transcript;protein_coding;protein_coding;protein_coding;protein_coding;protein_coding	ENST00000472233.1;ENST00000484413.5;ENST00000497086.5;ENST00000469893.2;ENST00000292169.6;ENST00000368696.3;ENST00000368698.3;ENST00000436839.1;ENST00000491177.1;ENST00000339556.8;ENST00000392622.3;ENST00000392623.5;ENST00000440685.7;ENST00000476133.6	6456;6394;6685;-728;-778;-766;-270;-808;3705;525;-607;-387;593;-150	LV_S	S100A13
23748	chr1	153627003	153627681	-0.011595462482650906	9.656358974943808e-8	0.00286521255114	cg06562291_BC21	15	ENSG00000271853;S100A1;S100A13	ENSG00000271853;S100A1;S100A1;S100A1;S100A1;S100A1;S100A13;S100A13;S100A13;S100A13;S100A13;S100A13	lncRNA;processed_transcript;protein_coding;protein_coding;protein_coding;protein_coding;processed_transcript;protein_coding;protein_coding;protein_coding;protein_coding;protein_coding	ENST00000497086.5;ENST00000469893.2;ENST00000292169.6;ENST00000368696.3;ENST00000368698.3;ENST00000436839.1;ENST00000491177.1;ENST00000339556.8;ENST00000392622.3;ENST00000392623.5;ENST00000440685.7;ENST00000476133.6	7244;-1287;-1337;-1325;-829;-1367;4264;1084;-48;172;1152;409	LV_S	ENSG00000271853
23748	chr1	153627003	153627681	-0.011595462482650906	9.656358974943808e-8	0.00286521255114	cg06562291_BC21	15	ENSG00000271853;S100A1;S100A13	ENSG00000271853;S100A1;S100A1;S100A1;S100A1;S100A1;S100A13;S100A13;S100A13;S100A13;S100A13;S100A13	lncRNA;processed_transcript;protein_coding;protein_coding;protein_coding;protein_coding;processed_transcript;protein_coding;protein_coding;protein_coding;protein_coding;protein_coding	ENST00000497086.5;ENST00000469893.2;ENST00000292169.6;ENST00000368696.3;ENST00000368698.3;ENST00000436839.1;ENST00000491177.1;ENST00000339556.8;ENST00000392622.3;ENST00000392623.5;ENST00000440685.7;ENST00000476133.6	7244;-1287;-1337;-1325;-829;-1367;4264;1084;-48;172;1152;409	LV_S	S100A1
23748	chr1	153627003	153627681	-0.011595462482650906	9.656358974943808e-8	0.00286521255114	cg06562291_BC21	15	ENSG00000271853;S100A1;S100A13	ENSG00000271853;S100A1;S100A1;S100A1;S100A1;S100A1;S100A13;S100A13;S100A13;S100A13;S100A13;S100A13	lncRNA;processed_transcript;protein_coding;protein_coding;protein_coding;protein_coding;processed_transcript;protein_coding;protein_coding;protein_coding;protein_coding;protein_coding	ENST00000497086.5;ENST00000469893.2;ENST00000292169.6;ENST00000368696.3;ENST00000368698.3;ENST00000436839.1;ENST00000491177.1;ENST00000339556.8;ENST00000392622.3;ENST00000392623.5;ENST00000440685.7;ENST00000476133.6	7244;-1287;-1337;-1325;-829;-1367;4264;1084;-48;172;1152;409	LV_S	S100A13
23748	chr1	153627003	153627681	-0.011595462482650906	9.656358974943808e-8	0.00286521255114	cg07898899_BC11	15	ENSG00000271853;S100A1;S100A13	ENSG00000271853;ENSG00000271853;ENSG00000271853;S100A1;S100A1;S100A1;S100A1;S100A1;S100A13;S100A13;S100A13;S100A13;S100A13;S100A13	lncRNA;lncRNA;lncRNA;processed_transcript;protein_coding;protein_coding;protein_coding;protein_coding;processed_transcript;protein_coding;protein_coding;protein_coding;protein_coding;protein_coding	ENST00000472233.1;ENST00000484413.5;ENST00000497086.5;ENST00000469893.2;ENST00000292169.6;ENST00000368696.3;ENST00000368698.3;ENST00000436839.1;ENST00000491177.1;ENST00000339556.8;ENST00000392622.3;ENST00000392623.5;ENST00000440685.7;ENST00000476133.6	6432;6370;6661;-704;-754;-742;-246;-784;3681;501;-631;-411;569;-174	LV_S	ENSG00000271853
23748	chr1	153627003	153627681	-0.011595462482650906	9.656358974943808e-8	0.00286521255114	cg07898899_BC11	15	ENSG00000271853;S100A1;S100A13	ENSG00000271853;ENSG00000271853;ENSG00000271853;S100A1;S100A1;S100A1;S100A1;S100A1;S100A13;S100A13;S100A13;S100A13;S100A13;S100A13	lncRNA;lncRNA;lncRNA;processed_transcript;protein_coding;protein_coding;protein_coding;protein_coding;processed_transcript;protein_coding;protein_coding;protein_coding;protein_coding;protein_coding	ENST00000472233.1;ENST00000484413.5;ENST00000497086.5;ENST00000469893.2;ENST00000292169.6;ENST00000368696.3;ENST00000368698.3;ENST00000436839.1;ENST00000491177.1;ENST00000339556.8;ENST00000392622.3;ENST00000392623.5;ENST00000440685.7;ENST00000476133.6	6432;6370;6661;-704;-754;-742;-246;-784;3681;501;-631;-411;569;-174	LV_S	S100A1
23748	chr1	153627003	153627681	-0.011595462482650906	9.656358974943808e-8	0.00286521255114	cg07898899_BC11	15	ENSG00000271853;S100A1;S100A13	ENSG00000271853;ENSG00000271853;ENSG00000271853;S100A1;S100A1;S100A1;S100A1;S100A1;S100A13;S100A13;S100A13;S100A13;S100A13;S100A13	lncRNA;lncRNA;lncRNA;processed_transcript;protein_coding;protein_coding;protein_coding;protein_coding;processed_transcript;protein_coding;protein_coding;protein_coding;protein_coding;protein_coding	ENST00000472233.1;ENST00000484413.5;ENST00000497086.5;ENST00000469893.2;ENST00000292169.6;ENST00000368696.3;ENST00000368698.3;ENST00000436839.1;ENST00000491177.1;ENST00000339556.8;ENST00000392622.3;ENST00000392623.5;ENST00000440685.7;ENST00000476133.6	6432;6370;6661;-704;-754;-742;-246;-784;3681;501;-631;-411;569;-174	LV_S	S100A13
23748	chr1	153627003	153627681	-0.011595462482650906	9.656358974943808e-8	0.00286521255114	cg11343894_BC11	15	ENSG00000271853;S100A1;S100A13	ENSG00000271853;S100A1;S100A1;S100A1;S100A1;S100A1;S100A13;S100A13;S100A13;S100A13;S100A13;S100A13	lncRNA;processed_transcript;protein_coding;protein_coding;protein_coding;protein_coding;processed_transcript;protein_coding;protein_coding;protein_coding;protein_coding;protein_coding	ENST00000497086.5;ENST00000469893.2;ENST00000292169.6;ENST00000368696.3;ENST00000368698.3;ENST00000436839.1;ENST00000491177.1;ENST00000339556.8;ENST00000392622.3;ENST00000392623.5;ENST00000440685.7;ENST00000476133.6	7113;-1156;-1206;-1194;-698;-1236;4133;953;-179;41;1021;278	LV_S	ENSG00000271853
23748	chr1	153627003	153627681	-0.011595462482650906	9.656358974943808e-8	0.00286521255114	cg11343894_BC11	15	ENSG00000271853;S100A1;S100A13	ENSG00000271853;S100A1;S100A1;S100A1;S100A1;S100A1;S100A13;S100A13;S100A13;S100A13;S100A13;S100A13	lncRNA;processed_transcript;protein_coding;protein_coding;protein_coding;protein_coding;processed_transcript;protein_coding;protein_coding;protein_coding;protein_coding;protein_coding	ENST00000497086.5;ENST00000469893.2;ENST00000292169.6;ENST00000368696.3;ENST00000368698.3;ENST00000436839.1;ENST00000491177.1;ENST00000339556.8;ENST00000392622.3;ENST00000392623.5;ENST00000440685.7;ENST00000476133.6	7113;-1156;-1206;-1194;-698;-1236;4133;953;-179;41;1021;278	LV_S	S100A1
23748	chr1	153627003	153627681	-0.011595462482650906	9.656358974943808e-8	0.00286521255114	cg11343894_BC11	15	ENSG00000271853;S100A1;S100A13	ENSG00000271853;S100A1;S100A1;S100A1;S100A1;S100A1;S100A13;S100A13;S100A13;S100A13;S100A13;S100A13	lncRNA;processed_transcript;protein_coding;protein_coding;protein_coding;protein_coding;processed_transcript;protein_coding;protein_coding;protein_coding;protein_coding;protein_coding	ENST00000497086.5;ENST00000469893.2;ENST00000292169.6;ENST00000368696.3;ENST00000368698.3;ENST00000436839.1;ENST00000491177.1;ENST00000339556.8;ENST00000392622.3;ENST00000392623.5;ENST00000440685.7;ENST00000476133.6	7113;-1156;-1206;-1194;-698;-1236;4133;953;-179;41;1021;278	LV_S	S100A13
23748	chr1	153627003	153627681	-0.011595462482650906	9.656358974943808e-8	0.00286521255114	cg11596404_BC11	15	ENSG00000271853;S100A1;S100A13	ENSG00000271853;S100A1;S100A1;S100A1;S100A1;S100A1;S100A13;S100A13;S100A13;S100A13;S100A13;S100A13	lncRNA;processed_transcript;protein_coding;protein_coding;protein_coding;protein_coding;processed_transcript;protein_coding;protein_coding;protein_coding;protein_coding;protein_coding	ENST00000497086.5;ENST00000469893.2;ENST00000292169.6;ENST00000368696.3;ENST00000368698.3;ENST00000436839.1;ENST00000491177.1;ENST00000339556.8;ENST00000392622.3;ENST00000392623.5;ENST00000440685.7;ENST00000476133.6	7045;-1088;-1138;-1126;-630;-1168;4065;885;-247;-27;953;210	LV_S	ENSG00000271853
23748	chr1	153627003	153627681	-0.011595462482650906	9.656358974943808e-8	0.00286521255114	cg11596404_BC11	15	ENSG00000271853;S100A1;S100A13	ENSG00000271853;S100A1;S100A1;S100A1;S100A1;S100A1;S100A13;S100A13;S100A13;S100A13;S100A13;S100A13	lncRNA;processed_transcript;protein_coding;protein_coding;protein_coding;protein_coding;processed_transcript;protein_coding;protein_coding;protein_coding;protein_coding;protein_coding	ENST00000497086.5;ENST00000469893.2;ENST00000292169.6;ENST00000368696.3;ENST00000368698.3;ENST00000436839.1;ENST00000491177.1;ENST00000339556.8;ENST00000392622.3;ENST00000392623.5;ENST00000440685.7;ENST00000476133.6	7045;-1088;-1138;-1126;-630;-1168;4065;885;-247;-27;953;210	LV_S	S100A1
23748	chr1	153627003	153627681	-0.011595462482650906	9.656358974943808e-8	0.00286521255114	cg11596404_BC11	15	ENSG00000271853;S100A1;S100A13	ENSG00000271853;S100A1;S100A1;S100A1;S100A1;S100A1;S100A13;S100A13;S100A13;S100A13;S100A13;S100A13	lncRNA;processed_transcript;protein_coding;protein_coding;protein_coding;protein_coding;processed_transcript;protein_coding;protein_coding;protein_coding;protein_coding;protein_coding	ENST00000497086.5;ENST00000469893.2;ENST00000292169.6;ENST00000368696.3;ENST00000368698.3;ENST00000436839.1;ENST00000491177.1;ENST00000339556.8;ENST00000392622.3;ENST00000392623.5;ENST00000440685.7;ENST00000476133.6	7045;-1088;-1138;-1126;-630;-1168;4065;885;-247;-27;953;210	LV_S	S100A13
23748	chr1	153627003	153627681	-0.011595462482650906	9.656358974943808e-8	0.00286521255114	cg11915664_TC21	15	ENSG00000271853;S100A1;S100A13	ENSG00000271853;S100A1;S100A1;S100A1;S100A1;S100A1;S100A13;S100A13;S100A13;S100A13;S100A13;S100A13	lncRNA;processed_transcript;protein_coding;protein_coding;protein_coding;protein_coding;processed_transcript;protein_coding;protein_coding;protein_coding;protein_coding;protein_coding	ENST00000497086.5;ENST00000469893.2;ENST00000292169.6;ENST00000368696.3;ENST00000368698.3;ENST00000436839.1;ENST00000491177.1;ENST00000339556.8;ENST00000392622.3;ENST00000392623.5;ENST00000440685.7;ENST00000476133.6	7048;-1091;-1141;-1129;-633;-1171;4068;888;-244;-24;956;213	LV_S	ENSG00000271853
23748	chr1	153627003	153627681	-0.011595462482650906	9.656358974943808e-8	0.00286521255114	cg11915664_TC21	15	ENSG00000271853;S100A1;S100A13	ENSG00000271853;S100A1;S100A1;S100A1;S100A1;S100A1;S100A13;S100A13;S100A13;S100A13;S100A13;S100A13	lncRNA;processed_transcript;protein_coding;protein_coding;protein_coding;protein_coding;processed_transcript;protein_coding;protein_coding;protein_coding;protein_coding;protein_coding	ENST00000497086.5;ENST00000469893.2;ENST00000292169.6;ENST00000368696.3;ENST00000368698.3;ENST00000436839.1;ENST00000491177.1;ENST00000339556.8;ENST00000392622.3;ENST00000392623.5;ENST00000440685.7;ENST00000476133.6	7048;-1091;-1141;-1129;-633;-1171;4068;888;-244;-24;956;213	LV_S	S100A1
23748	chr1	153627003	153627681	-0.011595462482650906	9.656358974943808e-8	0.00286521255114	cg11915664_TC21	15	ENSG00000271853;S100A1;S100A13	ENSG00000271853;S100A1;S100A1;S100A1;S100A1;S100A1;S100A13;S100A13;S100A13;S100A13;S100A13;S100A13	lncRNA;processed_transcript;protein_coding;protein_coding;protein_coding;protein_coding;processed_transcript;protein_coding;protein_coding;protein_coding;protein_coding;protein_coding	ENST00000497086.5;ENST00000469893.2;ENST00000292169.6;ENST00000368696.3;ENST00000368698.3;ENST00000436839.1;ENST00000491177.1;ENST00000339556.8;ENST00000392622.3;ENST00000392623.5;ENST00000440685.7;ENST00000476133.6	7048;-1091;-1141;-1129;-633;-1171;4068;888;-244;-24;956;213	LV_S	S100A13
23748	chr1	153627003	153627681	-0.011595462482650906	9.656358974943808e-8	0.00286521255114	cg13946767_BC11	15	ENSG00000271853;S100A1;S100A13	ENSG00000271853;S100A1;S100A1;S100A1;S100A1;S100A1;S100A13;S100A13;S100A13;S100A13;S100A13;S100A13	lncRNA;processed_transcript;protein_coding;protein_coding;protein_coding;protein_coding;processed_transcript;protein_coding;protein_coding;protein_coding;protein_coding;protein_coding	ENST00000497086.5;ENST00000469893.2;ENST00000292169.6;ENST00000368696.3;ENST00000368698.3;ENST00000436839.1;ENST00000491177.1;ENST00000339556.8;ENST00000392622.3;ENST00000392623.5;ENST00000440685.7;ENST00000476133.6	7146;-1189;-1239;-1227;-731;-1269;4166;986;-146;74;1054;311	LV_S	ENSG00000271853
23748	chr1	153627003	153627681	-0.011595462482650906	9.656358974943808e-8	0.00286521255114	cg13946767_BC11	15	ENSG00000271853;S100A1;S100A13	ENSG00000271853;S100A1;S100A1;S100A1;S100A1;S100A1;S100A13;S100A13;S100A13;S100A13;S100A13;S100A13	lncRNA;processed_transcript;protein_coding;protein_coding;protein_coding;protein_coding;processed_transcript;protein_coding;protein_coding;protein_coding;protein_coding;protein_coding	ENST00000497086.5;ENST00000469893.2;ENST00000292169.6;ENST00000368696.3;ENST00000368698.3;ENST00000436839.1;ENST00000491177.1;ENST00000339556.8;ENST00000392622.3;ENST00000392623.5;ENST00000440685.7;ENST00000476133.6	7146;-1189;-1239;-1227;-731;-1269;4166;986;-146;74;1054;311	LV_S	S100A1
23748	chr1	153627003	153627681	-0.011595462482650906	9.656358974943808e-8	0.00286521255114	cg13946767_BC11	15	ENSG00000271853;S100A1;S100A13	ENSG00000271853;S100A1;S100A1;S100A1;S100A1;S100A1;S100A13;S100A13;S100A13;S100A13;S100A13;S100A13	lncRNA;processed_transcript;protein_coding;protein_coding;protein_coding;protein_coding;processed_transcript;protein_coding;protein_coding;protein_coding;protein_coding;protein_coding	ENST00000497086.5;ENST00000469893.2;ENST00000292169.6;ENST00000368696.3;ENST00000368698.3;ENST00000436839.1;ENST00000491177.1;ENST00000339556.8;ENST00000392622.3;ENST00000392623.5;ENST00000440685.7;ENST00000476133.6	7146;-1189;-1239;-1227;-731;-1269;4166;986;-146;74;1054;311	LV_S	S100A13
23748	chr1	153627003	153627681	-0.011595462482650906	9.656358974943808e-8	0.00286521255114	cg17776284_BC21	15	ENSG00000271853;S100A1;S100A13	ENSG00000271853;S100A1;S100A1;S100A1;S100A1;S100A1;S100A13;S100A13;S100A13;S100A13;S100A13;S100A13	lncRNA;processed_transcript;protein_coding;protein_coding;protein_coding;protein_coding;processed_transcript;protein_coding;protein_coding;protein_coding;protein_coding;protein_coding	ENST00000497086.5;ENST00000469893.2;ENST00000292169.6;ENST00000368696.3;ENST00000368698.3;ENST00000436839.1;ENST00000491177.1;ENST00000339556.8;ENST00000392622.3;ENST00000392623.5;ENST00000440685.7;ENST00000476133.6	7192;-1235;-1285;-1273;-777;-1315;4212;1032;-100;120;1100;357	LV_S	ENSG00000271853
23748	chr1	153627003	153627681	-0.011595462482650906	9.656358974943808e-8	0.00286521255114	cg17776284_BC21	15	ENSG00000271853;S100A1;S100A13	ENSG00000271853;S100A1;S100A1;S100A1;S100A1;S100A1;S100A13;S100A13;S100A13;S100A13;S100A13;S100A13	lncRNA;processed_transcript;protein_coding;protein_coding;protein_coding;protein_coding;processed_transcript;protein_coding;protein_coding;protein_coding;protein_coding;protein_coding	ENST00000497086.5;ENST00000469893.2;ENST00000292169.6;ENST00000368696.3;ENST00000368698.3;ENST00000436839.1;ENST00000491177.1;ENST00000339556.8;ENST00000392622.3;ENST00000392623.5;ENST00000440685.7;ENST00000476133.6	7192;-1235;-1285;-1273;-777;-1315;4212;1032;-100;120;1100;357	LV_S	S100A1
23748	chr1	153627003	153627681	-0.011595462482650906	9.656358974943808e-8	0.00286521255114	cg17776284_BC21	15	ENSG00000271853;S100A1;S100A13	ENSG00000271853;S100A1;S100A1;S100A1;S100A1;S100A1;S100A13;S100A13;S100A13;S100A13;S100A13;S100A13	lncRNA;processed_transcript;protein_coding;protein_coding;protein_coding;protein_coding;processed_transcript;protein_coding;protein_coding;protein_coding;protein_coding;protein_coding	ENST00000497086.5;ENST00000469893.2;ENST00000292169.6;ENST00000368696.3;ENST00000368698.3;ENST00000436839.1;ENST00000491177.1;ENST00000339556.8;ENST00000392622.3;ENST00000392623.5;ENST00000440685.7;ENST00000476133.6	7192;-1235;-1285;-1273;-777;-1315;4212;1032;-100;120;1100;357	LV_S	S100A13
23748	chr1	153627003	153627681	-0.011595462482650906	9.656358974943808e-8	0.00286521255114	cg19335413_BC11	15	ENSG00000271853;S100A1;S100A13	ENSG00000271853;S100A1;S100A1;S100A1;S100A1;S100A1;S100A13;S100A13;S100A13;S100A13;S100A13;S100A13	lncRNA;processed_transcript;protein_coding;protein_coding;protein_coding;protein_coding;processed_transcript;protein_coding;protein_coding;protein_coding;protein_coding;protein_coding	ENST00000497086.5;ENST00000469893.2;ENST00000292169.6;ENST00000368696.3;ENST00000368698.3;ENST00000436839.1;ENST00000491177.1;ENST00000339556.8;ENST00000392622.3;ENST00000392623.5;ENST00000440685.7;ENST00000476133.6	7005;-1048;-1098;-1086;-590;-1128;4025;845;-287;-67;913;170	LV_S	ENSG00000271853
23748	chr1	153627003	153627681	-0.011595462482650906	9.656358974943808e-8	0.00286521255114	cg19335413_BC11	15	ENSG00000271853;S100A1;S100A13	ENSG00000271853;S100A1;S100A1;S100A1;S100A1;S100A1;S100A13;S100A13;S100A13;S100A13;S100A13;S100A13	lncRNA;processed_transcript;protein_coding;protein_coding;protein_coding;protein_coding;processed_transcript;protein_coding;protein_coding;protein_coding;protein_coding;protein_coding	ENST00000497086.5;ENST00000469893.2;ENST00000292169.6;ENST00000368696.3;ENST00000368698.3;ENST00000436839.1;ENST00000491177.1;ENST00000339556.8;ENST00000392622.3;ENST00000392623.5;ENST00000440685.7;ENST00000476133.6	7005;-1048;-1098;-1086;-590;-1128;4025;845;-287;-67;913;170	LV_S	S100A1
23748	chr1	153627003	153627681	-0.011595462482650906	9.656358974943808e-8	0.00286521255114	cg19335413_BC11	15	ENSG00000271853;S100A1;S100A13	ENSG00000271853;S100A1;S100A1;S100A1;S100A1;S100A1;S100A13;S100A13;S100A13;S100A13;S100A13;S100A13	lncRNA;processed_transcript;protein_coding;protein_coding;protein_coding;protein_coding;processed_transcript;protein_coding;protein_coding;protein_coding;protein_coding;protein_coding	ENST00000497086.5;ENST00000469893.2;ENST00000292169.6;ENST00000368696.3;ENST00000368698.3;ENST00000436839.1;ENST00000491177.1;ENST00000339556.8;ENST00000392622.3;ENST00000392623.5;ENST00000440685.7;ENST00000476133.6	7005;-1048;-1098;-1086;-590;-1128;4025;845;-287;-67;913;170	LV_S	S100A13
23748	chr1	153627003	153627681	-0.011595462482650906	9.656358974943808e-8	0.00286521255114	cg27469660_TC21	15	ENSG00000271853;S100A1;S100A13	ENSG00000271853;S100A1;S100A1;S100A1;S100A1;S100A1;S100A13;S100A13;S100A13;S100A13;S100A13;S100A13	lncRNA;processed_transcript;protein_coding;protein_coding;protein_coding;protein_coding;processed_transcript;protein_coding;protein_coding;protein_coding;protein_coding;protein_coding	ENST00000497086.5;ENST00000469893.2;ENST00000292169.6;ENST00000368696.3;ENST00000368698.3;ENST00000436839.1;ENST00000491177.1;ENST00000339556.8;ENST00000392622.3;ENST00000392623.5;ENST00000440685.7;ENST00000476133.6	7108;-1151;-1201;-1189;-693;-1231;4128;948;-184;36;1016;273	LV_S	ENSG00000271853
23748	chr1	153627003	153627681	-0.011595462482650906	9.656358974943808e-8	0.00286521255114	cg27469660_TC21	15	ENSG00000271853;S100A1;S100A13	ENSG00000271853;S100A1;S100A1;S100A1;S100A1;S100A1;S100A13;S100A13;S100A13;S100A13;S100A13;S100A13	lncRNA;processed_transcript;protein_coding;protein_coding;protein_coding;protein_coding;processed_transcript;protein_coding;protein_coding;protein_coding;protein_coding;protein_coding	ENST00000497086.5;ENST00000469893.2;ENST00000292169.6;ENST00000368696.3;ENST00000368698.3;ENST00000436839.1;ENST00000491177.1;ENST00000339556.8;ENST00000392622.3;ENST00000392623.5;ENST00000440685.7;ENST00000476133.6	7108;-1151;-1201;-1189;-693;-1231;4128;948;-184;36;1016;273	LV_S	S100A1
23748	chr1	153627003	153627681	-0.011595462482650906	9.656358974943808e-8	0.00286521255114	cg27469660_TC21	15	ENSG00000271853;S100A1;S100A13	ENSG00000271853;S100A1;S100A1;S100A1;S100A1;S100A1;S100A13;S100A13;S100A13;S100A13;S100A13;S100A13	lncRNA;processed_transcript;protein_coding;protein_coding;protein_coding;protein_coding;processed_transcript;protein_coding;protein_coding;protein_coding;protein_coding;protein_coding	ENST00000497086.5;ENST00000469893.2;ENST00000292169.6;ENST00000368696.3;ENST00000368698.3;ENST00000436839.1;ENST00000491177.1;ENST00000339556.8;ENST00000392622.3;ENST00000392623.5;ENST00000440685.7;ENST00000476133.6	7108;-1151;-1201;-1189;-693;-1231;4128;948;-184;36;1016;273	LV_S	S100A13
41489	chr2	20669674	20671053	-0.046359905813797654	7.138717383313046e-7	0.009495306456612038	cg05481257_BC21	5	GDF7	GDF7	protein_coding	ENST00000272224.5	3307	LV_S	GDF7
41489	chr2	20669674	20671053	-0.046359905813797654	7.138717383313046e-7	0.009495306456612038	cg07755735_TC11	5	GDF7	GDF7	protein_coding	ENST00000272224.5	3458	LV_S	GDF7
41489	chr2	20669674	20671053	-0.046359905813797654	7.138717383313046e-7	0.009495306456612038	cg09074113_BC11	5	GDF7	GDF7	protein_coding	ENST00000272224.5	3183	LV_S	GDF7
41489	chr2	20669674	20671053	-0.046359905813797654	7.138717383313046e-7	0.009495306456612038	cg14780466_TC11	5	GDF7	GDF7	protein_coding	ENST00000272224.5	3908	LV_S	GDF7
41489	chr2	20669674	20671053	-0.046359905813797654	7.138717383313046e-7	0.009495306456612038	cg27141850_BC21	5	GDF7	GDF7	protein_coding	ENST00000272224.5	2530	LV_S	GDF7
57967	chr2	176147389	176148344	0.05431411267847065	3.3972896902978702e-9	2.3283212001948297e-4	cg01043845_TC21	9	HOXD3	HOXD3	protein_coding	ENST00000432796.2	11386	LV_S	HOXD3
57967	chr2	176147389	176148344	0.05431411267847065	3.3972896902978702e-9	2.3283212001948297e-4	cg02857760_TC21	9	HOXD3	HOXD3	protein_coding	ENST00000432796.2	10877	LV_S	HOXD3
57967	chr2	176147389	176148344	0.05431411267847065	3.3972896902978702e-9	2.3283212001948297e-4	cg04194947_TC11	9	HOXD3	HOXD3	protein_coding	ENST00000432796.2	10506	LV_S	HOXD3
57967	chr2	176147389	176148344	0.05431411267847065	3.3972896902978702e-9	2.3283212001948297e-4	cg14298457_BC21	9	HOXD3	HOXD3	protein_coding	ENST00000432796.2	10432	LV_S	HOXD3
57967	chr2	176147389	176148344	0.05431411267847065	3.3972896902978702e-9	2.3283212001948297e-4	cg15990972_TC21	9	HOXD3	HOXD3	protein_coding	ENST00000432796.2	10687	LV_S	HOXD3
57967	chr2	176147389	176148344	0.05431411267847065	3.3972896902978702e-9	2.3283212001948297e-4	cg17818471_TC11	9	HOXD3	HOXD3	protein_coding	ENST00000432796.2	10955	LV_S	HOXD3
57967	chr2	176147389	176148344	0.05431411267847065	3.3972896902978702e-9	2.3283212001948297e-4	cg22344631_TC21	9	HOXD3	HOXD3	protein_coding	ENST00000432796.2	10448	LV_S	HOXD3
57967	chr2	176147389	176148344	0.05431411267847065	3.3972896902978702e-9	2.3283212001948297e-4	cg22344631_TC22	9	HOXD3	HOXD3	protein_coding	ENST00000432796.2	10448	LV_S	HOXD3
57967	chr2	176147389	176148344	0.05431411267847065	3.3972896902978702e-9	2.3283212001948297e-4	cg23986620_BC21	9	HOXD3	HOXD3	protein_coding	ENST00000432796.2	11021	LV_S	HOXD3
57978	chr2	176151689	176152722	0.03534780280283133	6.058219426014754e-6	0.030748094129670386	cg01414185_TC11	10	HOXD3;HOXD4	HOXD3;HOXD4	protein_coding;protein_coding	ENST00000432796.2;ENST00000306324.4	15764;1171	LV_S	HOXD3
57978	chr2	176151689	176152722	0.03534780280283133	6.058219426014754e-6	0.030748094129670386	cg01414185_TC11	10	HOXD3;HOXD4	HOXD3;HOXD4	protein_coding;protein_coding	ENST00000432796.2;ENST00000306324.4	15764;1171	LV_S	HOXD4
57978	chr2	176151689	176152722	0.03534780280283133	6.058219426014754e-6	0.030748094129670386	cg09981233_BC11	10	HOXD3;HOXD4	HOXD3;HOXD4	protein_coding;protein_coding	ENST00000432796.2;ENST00000306324.4	15214;621	LV_S	HOXD3
57978	chr2	176151689	176152722	0.03534780280283133	6.058219426014754e-6	0.030748094129670386	cg09981233_BC11	10	HOXD3;HOXD4	HOXD3;HOXD4	protein_coding;protein_coding	ENST00000432796.2;ENST00000306324.4	15214;621	LV_S	HOXD4
57978	chr2	176151689	176152722	0.03534780280283133	6.058219426014754e-6	0.030748094129670386	cg10803577_BC21	10	HOXD3;HOXD4	HOXD3;HOXD4	protein_coding;protein_coding	ENST00000432796.2;ENST00000306324.4	15152;559	LV_S	HOXD3
57978	chr2	176151689	176152722	0.03534780280283133	6.058219426014754e-6	0.030748094129670386	cg10803577_BC21	10	HOXD3;HOXD4	HOXD3;HOXD4	protein_coding;protein_coding	ENST00000432796.2;ENST00000306324.4	15152;559	LV_S	HOXD4
57978	chr2	176151689	176152722	0.03534780280283133	6.058219426014754e-6	0.030748094129670386	cg16218721_TC11	10	HOXD3;HOXD4	HOXD3;HOXD4	protein_coding;protein_coding	ENST00000432796.2;ENST00000306324.4	15667;1074	LV_S	HOXD3
57978	chr2	176151689	176152722	0.03534780280283133	6.058219426014754e-6	0.030748094129670386	cg16218721_TC11	10	HOXD3;HOXD4	HOXD3;HOXD4	protein_coding;protein_coding	ENST00000432796.2;ENST00000306324.4	15667;1074	LV_S	HOXD4
57978	chr2	176151689	176152722	0.03534780280283133	6.058219426014754e-6	0.030748094129670386	cg18750960_BC21	10	HOXD3;HOXD4	HOXD3;HOXD4	protein_coding;protein_coding	ENST00000432796.2;ENST00000306324.4	14732;139	LV_S	HOXD3
57978	chr2	176151689	176152722	0.03534780280283133	6.058219426014754e-6	0.030748094129670386	cg18750960_BC21	10	HOXD3;HOXD4	HOXD3;HOXD4	protein_coding;protein_coding	ENST00000432796.2;ENST00000306324.4	14732;139	LV_S	HOXD4
57978	chr2	176151689	176152722	0.03534780280283133	6.058219426014754e-6	0.030748094129670386	cg19509393_TC11	10	HOXD3;HOXD4	HOXD3;HOXD4	protein_coding;protein_coding	ENST00000432796.2;ENST00000306324.4	14805;212	LV_S	HOXD3
57978	chr2	176151689	176152722	0.03534780280283133	6.058219426014754e-6	0.030748094129670386	cg19509393_TC11	10	HOXD3;HOXD4	HOXD3;HOXD4	protein_coding;protein_coding	ENST00000432796.2;ENST00000306324.4	14805;212	LV_S	HOXD4
57978	chr2	176151689	176152722	0.03534780280283133	6.058219426014754e-6	0.030748094129670386	cg25304107_TC21	10	HOXD3;HOXD4	HOXD3;HOXD4	protein_coding;protein_coding	ENST00000432796.2;ENST00000306324.4	15646;1053	LV_S	HOXD3
57978	chr2	176151689	176152722	0.03534780280283133	6.058219426014754e-6	0.030748094129670386	cg25304107_TC21	10	HOXD3;HOXD4	HOXD3;HOXD4	protein_coding;protein_coding	ENST00000432796.2;ENST00000306324.4	15646;1053	LV_S	HOXD4
57978	chr2	176151689	176152722	0.03534780280283133	6.058219426014754e-6	0.030748094129670386	cg25951210_TC11	10	HOXD3;HOXD4	HOXD3;HOXD4	protein_coding;protein_coding	ENST00000432796.2;ENST00000306324.4	14934;341	LV_S	HOXD3
57978	chr2	176151689	176152722	0.03534780280283133	6.058219426014754e-6	0.030748094129670386	cg25951210_TC11	10	HOXD3;HOXD4	HOXD3;HOXD4	protein_coding;protein_coding	ENST00000432796.2;ENST00000306324.4	14934;341	LV_S	HOXD4
57978	chr2	176151689	176152722	0.03534780280283133	6.058219426014754e-6	0.030748094129670386	cg26590744_BC21	10	HOXD3;HOXD4	HOXD3;HOXD4	protein_coding;protein_coding	ENST00000432796.2;ENST00000306324.4	15704;1111	LV_S	HOXD3
57978	chr2	176151689	176152722	0.03534780280283133	6.058219426014754e-6	0.030748094129670386	cg26590744_BC21	10	HOXD3;HOXD4	HOXD3;HOXD4	protein_coding;protein_coding	ENST00000432796.2;ENST00000306324.4	15704;1111	LV_S	HOXD4
57978	chr2	176151689	176152722	0.03534780280283133	6.058219426014754e-6	0.030748094129670386	cg26654148_BC21	10	HOXD3;HOXD4	HOXD3;HOXD4	protein_coding;protein_coding	ENST00000432796.2;ENST00000306324.4	15293;700	LV_S	HOXD3
57978	chr2	176151689	176152722	0.03534780280283133	6.058219426014754e-6	0.030748094129670386	cg26654148_BC21	10	HOXD3;HOXD4	HOXD3;HOXD4	protein_coding;protein_coding	ENST00000432796.2;ENST00000306324.4	15293;700	LV_S	HOXD4
57991	chr2	176160219	176162348	0.04086087142232196	8.047191607797734e-7	0.009846792300371006	cg01871127_BC21	7	HOXD3	HOXD3;HOXD3;HOXD3	protein_coding;protein_coding;protein_coding	ENST00000410016.5;ENST00000432796.2;ENST00000683222.1	682;24616;4266	LV_S	HOXD3
57991	chr2	176160219	176162348	0.04086087142232196	8.047191607797734e-7	0.009846792300371006	cg04935434_TC11	7	HOXD3	HOXD3;HOXD3;HOXD3	protein_coding;protein_coding;protein_coding	ENST00000410016.5;ENST00000432796.2;ENST00000683222.1	-672;23262;2912	LV_S	HOXD3
57991	chr2	176160219	176162348	0.04086087142232196	8.047191607797734e-7	0.009846792300371006	cg06316886_BC21	7	HOXD3	HOXD3;HOXD3;HOXD3	protein_coding;protein_coding;protein_coding	ENST00000410016.5;ENST00000432796.2;ENST00000683222.1	1424;25358;5008	LV_S	HOXD3
57991	chr2	176160219	176162348	0.04086087142232196	8.047191607797734e-7	0.009846792300371006	cg06316886_BC22	7	HOXD3	HOXD3;HOXD3;HOXD3	protein_coding;protein_coding;protein_coding	ENST00000410016.5;ENST00000432796.2;ENST00000683222.1	1424;25358;5008	LV_S	HOXD3
57991	chr2	176160219	176162348	0.04086087142232196	8.047191607797734e-7	0.009846792300371006	cg07077013_TC21	7	HOXD3	HOXD3;HOXD3;HOXD3	protein_coding;protein_coding;protein_coding	ENST00000410016.5;ENST00000432796.2;ENST00000683222.1	-421;23513;3163	LV_S	HOXD3
57991	chr2	176160219	176162348	0.04086087142232196	8.047191607797734e-7	0.009846792300371006	cg09601175_TC21	7	HOXD3	HOXD3;HOXD3;HOXD3	protein_coding;protein_coding;protein_coding	ENST00000410016.5;ENST00000432796.2;ENST00000683222.1	-11;23923;3573	LV_S	HOXD3
57991	chr2	176160219	176162348	0.04086087142232196	8.047191607797734e-7	0.009846792300371006	cg12938020_BC21	7	HOXD3	HOXD3;HOXD3;HOXD3	protein_coding;protein_coding;protein_coding	ENST00000410016.5;ENST00000432796.2;ENST00000683222.1	1456;25390;5040	LV_S	HOXD3
57994	chr2	176162913	176163928	0.0559120735283227	4.511899661417206e-14	1.740388592097443e-8	cg01128482_BC11	10	HOXD3	HOXD3;HOXD3;HOXD3;HOXD3	protein_coding;protein_coding;protein_coding;protein_coding	ENST00000249440.4;ENST00000410016.5;ENST00000432796.2;ENST00000683222.1	-184;3002;26936;6586	LV_S	HOXD3
57994	chr2	176162913	176163928	0.0559120735283227	4.511899661417206e-14	1.740388592097443e-8	cg01128482_BC12	10	HOXD3	HOXD3;HOXD3;HOXD3;HOXD3	protein_coding;protein_coding;protein_coding;protein_coding	ENST00000249440.4;ENST00000410016.5;ENST00000432796.2;ENST00000683222.1	-184;3002;26936;6586	LV_S	HOXD3
57994	chr2	176162913	176163928	0.0559120735283227	4.511899661417206e-14	1.740388592097443e-8	cg02408153_TC21	10	HOXD3	HOXD3;HOXD3;HOXD3;HOXD3	protein_coding;protein_coding;protein_coding;protein_coding	ENST00000249440.4;ENST00000410016.5;ENST00000432796.2;ENST00000683222.1	-150;3036;26970;6620	LV_S	HOXD3
57994	chr2	176162913	176163928	0.0559120735283227	4.511899661417206e-14	1.740388592097443e-8	cg06145336_TC22	10	HOXD3	HOXD3;HOXD3;HOXD3;HOXD3	protein_coding;protein_coding;protein_coding;protein_coding	ENST00000249440.4;ENST00000410016.5;ENST00000432796.2;ENST00000683222.1	-874;2312;26246;5896	LV_S	HOXD3
57994	chr2	176162913	176163928	0.0559120735283227	4.511899661417206e-14	1.740388592097443e-8	cg12634591_TC21	10	HOXD3	HOXD3;HOXD3;HOXD3;HOXD3	protein_coding;protein_coding;protein_coding;protein_coding	ENST00000249440.4;ENST00000410016.5;ENST00000432796.2;ENST00000683222.1	-199;2987;26921;6571	LV_S	HOXD3
57994	chr2	176162913	176163928	0.0559120735283227	4.511899661417206e-14	1.740388592097443e-8	cg13316854_TC11	10	HOXD3	HOXD3;HOXD3;HOXD3;HOXD3	protein_coding;protein_coding;protein_coding;protein_coding	ENST00000249440.4;ENST00000410016.5;ENST00000432796.2;ENST00000683222.1	-949;2237;26171;5821	LV_S	HOXD3
57994	chr2	176162913	176163928	0.0559120735283227	4.511899661417206e-14	1.740388592097443e-8	cg18702197_TC21	10	HOXD3	HOXD3;HOXD3;HOXD3;HOXD3	protein_coding;protein_coding;protein_coding;protein_coding	ENST00000249440.4;ENST00000410016.5;ENST00000432796.2;ENST00000683222.1	-1164;2022;25956;5606	LV_S	HOXD3
57994	chr2	176162913	176163928	0.0559120735283227	4.511899661417206e-14	1.740388592097443e-8	cg24704177_BC21	10	HOXD3	HOXD3;HOXD3;HOXD3;HOXD3	protein_coding;protein_coding;protein_coding;protein_coding	ENST00000249440.4;ENST00000410016.5;ENST00000432796.2;ENST00000683222.1	-1095;2091;26025;5675	LV_S	HOXD3
57994	chr2	176162913	176163928	0.0559120735283227	4.511899661417206e-14	1.740388592097443e-8	cg25938806_TC21	10	HOXD3	HOXD3;HOXD3;HOXD3;HOXD3	protein_coding;protein_coding;protein_coding;protein_coding	ENST00000249440.4;ENST00000410016.5;ENST00000432796.2;ENST00000683222.1	-643;2543;26477;6127	LV_S	HOXD3
57994	chr2	176162913	176163928	0.0559120735283227	4.511899661417206e-14	1.740388592097443e-8	cg25938806_TC22	10	HOXD3	HOXD3;HOXD3;HOXD3;HOXD3	protein_coding;protein_coding;protein_coding;protein_coding	ENST00000249440.4;ENST00000410016.5;ENST00000432796.2;ENST00000683222.1	-643;2543;26477;6127	LV_S	HOXD3
57996	chr2	176164345	176165194	0.062209182408510984	7.439312481647705e-13	1.4347941607417072e-7	cg00005847_TC21	9	ENSG00000272729;HAGLR;HOXD3	ENSG00000272729;HAGLR;HOXD3;HOXD3;HOXD3;HOXD3	lncRNA;lncRNA;protein_coding;protein_coding;protein_coding;protein_coding	ENST00000608941.1;ENST00000413969.6;ENST00000249440.4;ENST00000410016.5;ENST00000432796.2;ENST00000683222.1	1372;13755;268;3454;27388;7038	LV_S	ENSG00000272729
57996	chr2	176164345	176165194	0.062209182408510984	7.439312481647705e-13	1.4347941607417072e-7	cg00005847_TC21	9	ENSG00000272729;HAGLR;HOXD3	ENSG00000272729;HAGLR;HOXD3;HOXD3;HOXD3;HOXD3	lncRNA;lncRNA;protein_coding;protein_coding;protein_coding;protein_coding	ENST00000608941.1;ENST00000413969.6;ENST00000249440.4;ENST00000410016.5;ENST00000432796.2;ENST00000683222.1	1372;13755;268;3454;27388;7038	LV_S	HAGLR
57996	chr2	176164345	176165194	0.062209182408510984	7.439312481647705e-13	1.4347941607417072e-7	cg00005847_TC21	9	ENSG00000272729;HAGLR;HOXD3	ENSG00000272729;HAGLR;HOXD3;HOXD3;HOXD3;HOXD3	lncRNA;lncRNA;protein_coding;protein_coding;protein_coding;protein_coding	ENST00000608941.1;ENST00000413969.6;ENST00000249440.4;ENST00000410016.5;ENST00000432796.2;ENST00000683222.1	1372;13755;268;3454;27388;7038	LV_S	HOXD3
57996	chr2	176164345	176165194	0.062209182408510984	7.439312481647705e-13	1.4347941607417072e-7	cg00893471_BC21	9	ENSG00000272729;HAGLR;HOXD3	ENSG00000272729;HAGLR;HOXD3;HOXD3;HOXD3;HOXD3	lncRNA;lncRNA;protein_coding;protein_coding;protein_coding;protein_coding	ENST00000608941.1;ENST00000413969.6;ENST00000249440.4;ENST00000410016.5;ENST00000432796.2;ENST00000683222.1	524;12907;1116;4302;28236;7886	LV_S	ENSG00000272729
57996	chr2	176164345	176165194	0.062209182408510984	7.439312481647705e-13	1.4347941607417072e-7	cg00893471_BC21	9	ENSG00000272729;HAGLR;HOXD3	ENSG00000272729;HAGLR;HOXD3;HOXD3;HOXD3;HOXD3	lncRNA;lncRNA;protein_coding;protein_coding;protein_coding;protein_coding	ENST00000608941.1;ENST00000413969.6;ENST00000249440.4;ENST00000410016.5;ENST00000432796.2;ENST00000683222.1	524;12907;1116;4302;28236;7886	LV_S	HAGLR
57996	chr2	176164345	176165194	0.062209182408510984	7.439312481647705e-13	1.4347941607417072e-7	cg00893471_BC21	9	ENSG00000272729;HAGLR;HOXD3	ENSG00000272729;HAGLR;HOXD3;HOXD3;HOXD3;HOXD3	lncRNA;lncRNA;protein_coding;protein_coding;protein_coding;protein_coding	ENST00000608941.1;ENST00000413969.6;ENST00000249440.4;ENST00000410016.5;ENST00000432796.2;ENST00000683222.1	524;12907;1116;4302;28236;7886	LV_S	HOXD3
57996	chr2	176164345	176165194	0.062209182408510984	7.439312481647705e-13	1.4347941607417072e-7	cg00893471_BC22	9	ENSG00000272729;HAGLR;HOXD3	ENSG00000272729;HAGLR;HOXD3;HOXD3;HOXD3;HOXD3	lncRNA;lncRNA;protein_coding;protein_coding;protein_coding;protein_coding	ENST00000608941.1;ENST00000413969.6;ENST00000249440.4;ENST00000410016.5;ENST00000432796.2;ENST00000683222.1	524;12907;1116;4302;28236;7886	LV_S	ENSG00000272729
57996	chr2	176164345	176165194	0.062209182408510984	7.439312481647705e-13	1.4347941607417072e-7	cg00893471_BC22	9	ENSG00000272729;HAGLR;HOXD3	ENSG00000272729;HAGLR;HOXD3;HOXD3;HOXD3;HOXD3	lncRNA;lncRNA;protein_coding;protein_coding;protein_coding;protein_coding	ENST00000608941.1;ENST00000413969.6;ENST00000249440.4;ENST00000410016.5;ENST00000432796.2;ENST00000683222.1	524;12907;1116;4302;28236;7886	LV_S	HAGLR
57996	chr2	176164345	176165194	0.062209182408510984	7.439312481647705e-13	1.4347941607417072e-7	cg00893471_BC22	9	ENSG00000272729;HAGLR;HOXD3	ENSG00000272729;HAGLR;HOXD3;HOXD3;HOXD3;HOXD3	lncRNA;lncRNA;protein_coding;protein_coding;protein_coding;protein_coding	ENST00000608941.1;ENST00000413969.6;ENST00000249440.4;ENST00000410016.5;ENST00000432796.2;ENST00000683222.1	524;12907;1116;4302;28236;7886	LV_S	HOXD3
57996	chr2	176164345	176165194	0.062209182408510984	7.439312481647705e-13	1.4347941607417072e-7	cg05021643_TC11	9	ENSG00000272729;HAGLR;HOXD3	ENSG00000272729;HAGLR;HOXD3;HOXD3;HOXD3;HOXD3	lncRNA;lncRNA;protein_coding;protein_coding;protein_coding;protein_coding	ENST00000608941.1;ENST00000413969.6;ENST00000249440.4;ENST00000410016.5;ENST00000432796.2;ENST00000683222.1	837;13220;803;3989;27923;7573	LV_S	ENSG00000272729
57996	chr2	176164345	176165194	0.062209182408510984	7.439312481647705e-13	1.4347941607417072e-7	cg05021643_TC11	9	ENSG00000272729;HAGLR;HOXD3	ENSG00000272729;HAGLR;HOXD3;HOXD3;HOXD3;HOXD3	lncRNA;lncRNA;protein_coding;protein_coding;protein_coding;protein_coding	ENST00000608941.1;ENST00000413969.6;ENST00000249440.4;ENST00000410016.5;ENST00000432796.2;ENST00000683222.1	837;13220;803;3989;27923;7573	LV_S	HAGLR
57996	chr2	176164345	176165194	0.062209182408510984	7.439312481647705e-13	1.4347941607417072e-7	cg05021643_TC11	9	ENSG00000272729;HAGLR;HOXD3	ENSG00000272729;HAGLR;HOXD3;HOXD3;HOXD3;HOXD3	lncRNA;lncRNA;protein_coding;protein_coding;protein_coding;protein_coding	ENST00000608941.1;ENST00000413969.6;ENST00000249440.4;ENST00000410016.5;ENST00000432796.2;ENST00000683222.1	837;13220;803;3989;27923;7573	LV_S	HOXD3
57996	chr2	176164345	176165194	0.062209182408510984	7.439312481647705e-13	1.4347941607417072e-7	cg05021643_TC12	9	ENSG00000272729;HAGLR;HOXD3	ENSG00000272729;HAGLR;HOXD3;HOXD3;HOXD3;HOXD3	lncRNA;lncRNA;protein_coding;protein_coding;protein_coding;protein_coding	ENST00000608941.1;ENST00000413969.6;ENST00000249440.4;ENST00000410016.5;ENST00000432796.2;ENST00000683222.1	837;13220;803;3989;27923;7573	LV_S	ENSG00000272729
57996	chr2	176164345	176165194	0.062209182408510984	7.439312481647705e-13	1.4347941607417072e-7	cg05021643_TC12	9	ENSG00000272729;HAGLR;HOXD3	ENSG00000272729;HAGLR;HOXD3;HOXD3;HOXD3;HOXD3	lncRNA;lncRNA;protein_coding;protein_coding;protein_coding;protein_coding	ENST00000608941.1;ENST00000413969.6;ENST00000249440.4;ENST00000410016.5;ENST00000432796.2;ENST00000683222.1	837;13220;803;3989;27923;7573	LV_S	HAGLR
57996	chr2	176164345	176165194	0.062209182408510984	7.439312481647705e-13	1.4347941607417072e-7	cg05021643_TC12	9	ENSG00000272729;HAGLR;HOXD3	ENSG00000272729;HAGLR;HOXD3;HOXD3;HOXD3;HOXD3	lncRNA;lncRNA;protein_coding;protein_coding;protein_coding;protein_coding	ENST00000608941.1;ENST00000413969.6;ENST00000249440.4;ENST00000410016.5;ENST00000432796.2;ENST00000683222.1	837;13220;803;3989;27923;7573	LV_S	HOXD3
57996	chr2	176164345	176165194	0.062209182408510984	7.439312481647705e-13	1.4347941607417072e-7	cg15812753_BC11	9	ENSG00000272729;HAGLR;HOXD3	ENSG00000272729;HAGLR;HOXD3;HOXD3;HOXD3;HOXD3	lncRNA;lncRNA;protein_coding;protein_coding;protein_coding;protein_coding	ENST00000608941.1;ENST00000413969.6;ENST00000249440.4;ENST00000410016.5;ENST00000432796.2;ENST00000683222.1	632;13015;1008;4194;28128;7778	LV_S	ENSG00000272729
57996	chr2	176164345	176165194	0.062209182408510984	7.439312481647705e-13	1.4347941607417072e-7	cg15812753_BC11	9	ENSG00000272729;HAGLR;HOXD3	ENSG00000272729;HAGLR;HOXD3;HOXD3;HOXD3;HOXD3	lncRNA;lncRNA;protein_coding;protein_coding;protein_coding;protein_coding	ENST00000608941.1;ENST00000413969.6;ENST00000249440.4;ENST00000410016.5;ENST00000432796.2;ENST00000683222.1	632;13015;1008;4194;28128;7778	LV_S	HAGLR
57996	chr2	176164345	176165194	0.062209182408510984	7.439312481647705e-13	1.4347941607417072e-7	cg15812753_BC11	9	ENSG00000272729;HAGLR;HOXD3	ENSG00000272729;HAGLR;HOXD3;HOXD3;HOXD3;HOXD3	lncRNA;lncRNA;protein_coding;protein_coding;protein_coding;protein_coding	ENST00000608941.1;ENST00000413969.6;ENST00000249440.4;ENST00000410016.5;ENST00000432796.2;ENST00000683222.1	632;13015;1008;4194;28128;7778	LV_S	HOXD3
57996	chr2	176164345	176165194	0.062209182408510984	7.439312481647705e-13	1.4347941607417072e-7	cg15812753_BC12	9	ENSG00000272729;HAGLR;HOXD3	ENSG00000272729;HAGLR;HOXD3;HOXD3;HOXD3;HOXD3	lncRNA;lncRNA;protein_coding;protein_coding;protein_coding;protein_coding	ENST00000608941.1;ENST00000413969.6;ENST00000249440.4;ENST00000410016.5;ENST00000432796.2;ENST00000683222.1	632;13015;1008;4194;28128;7778	LV_S	ENSG00000272729
57996	chr2	176164345	176165194	0.062209182408510984	7.439312481647705e-13	1.4347941607417072e-7	cg15812753_BC12	9	ENSG00000272729;HAGLR;HOXD3	ENSG00000272729;HAGLR;HOXD3;HOXD3;HOXD3;HOXD3	lncRNA;lncRNA;protein_coding;protein_coding;protein_coding;protein_coding	ENST00000608941.1;ENST00000413969.6;ENST00000249440.4;ENST00000410016.5;ENST00000432796.2;ENST00000683222.1	632;13015;1008;4194;28128;7778	LV_S	HAGLR
57996	chr2	176164345	176165194	0.062209182408510984	7.439312481647705e-13	1.4347941607417072e-7	cg15812753_BC12	9	ENSG00000272729;HAGLR;HOXD3	ENSG00000272729;HAGLR;HOXD3;HOXD3;HOXD3;HOXD3	lncRNA;lncRNA;protein_coding;protein_coding;protein_coding;protein_coding	ENST00000608941.1;ENST00000413969.6;ENST00000249440.4;ENST00000410016.5;ENST00000432796.2;ENST00000683222.1	632;13015;1008;4194;28128;7778	LV_S	HOXD3
57996	chr2	176164345	176165194	0.062209182408510984	7.439312481647705e-13	1.4347941607417072e-7	cg21092808_TC21	9	ENSG00000272729;HAGLR;HOXD3	ENSG00000272729;HAGLR;HOXD3;HOXD3;HOXD3;HOXD3	lncRNA;lncRNA;protein_coding;protein_coding;protein_coding;protein_coding	ENST00000608941.1;ENST00000413969.6;ENST00000249440.4;ENST00000410016.5;ENST00000432796.2;ENST00000683222.1	595;12978;1045;4231;28165;7815	LV_S	ENSG00000272729
57996	chr2	176164345	176165194	0.062209182408510984	7.439312481647705e-13	1.4347941607417072e-7	cg21092808_TC21	9	ENSG00000272729;HAGLR;HOXD3	ENSG00000272729;HAGLR;HOXD3;HOXD3;HOXD3;HOXD3	lncRNA;lncRNA;protein_coding;protein_coding;protein_coding;protein_coding	ENST00000608941.1;ENST00000413969.6;ENST00000249440.4;ENST00000410016.5;ENST00000432796.2;ENST00000683222.1	595;12978;1045;4231;28165;7815	LV_S	HAGLR
57996	chr2	176164345	176165194	0.062209182408510984	7.439312481647705e-13	1.4347941607417072e-7	cg21092808_TC21	9	ENSG00000272729;HAGLR;HOXD3	ENSG00000272729;HAGLR;HOXD3;HOXD3;HOXD3;HOXD3	lncRNA;lncRNA;protein_coding;protein_coding;protein_coding;protein_coding	ENST00000608941.1;ENST00000413969.6;ENST00000249440.4;ENST00000410016.5;ENST00000432796.2;ENST00000683222.1	595;12978;1045;4231;28165;7815	LV_S	HOXD3
57996	chr2	176164345	176165194	0.062209182408510984	7.439312481647705e-13	1.4347941607417072e-7	cg24541426_BC11	9	ENSG00000272729;HAGLR;HOXD3	ENSG00000272729;HAGLR;HOXD3;HOXD3;HOXD3;HOXD3	lncRNA;lncRNA;protein_coding;protein_coding;protein_coding;protein_coding	ENST00000608941.1;ENST00000413969.6;ENST00000249440.4;ENST00000410016.5;ENST00000432796.2;ENST00000683222.1	986;13369;654;3840;27774;7424	LV_S	ENSG00000272729
57996	chr2	176164345	176165194	0.062209182408510984	7.439312481647705e-13	1.4347941607417072e-7	cg24541426_BC11	9	ENSG00000272729;HAGLR;HOXD3	ENSG00000272729;HAGLR;HOXD3;HOXD3;HOXD3;HOXD3	lncRNA;lncRNA;protein_coding;protein_coding;protein_coding;protein_coding	ENST00000608941.1;ENST00000413969.6;ENST00000249440.4;ENST00000410016.5;ENST00000432796.2;ENST00000683222.1	986;13369;654;3840;27774;7424	LV_S	HAGLR
57996	chr2	176164345	176165194	0.062209182408510984	7.439312481647705e-13	1.4347941607417072e-7	cg24541426_BC11	9	ENSG00000272729;HAGLR;HOXD3	ENSG00000272729;HAGLR;HOXD3;HOXD3;HOXD3;HOXD3	lncRNA;lncRNA;protein_coding;protein_coding;protein_coding;protein_coding	ENST00000608941.1;ENST00000413969.6;ENST00000249440.4;ENST00000410016.5;ENST00000432796.2;ENST00000683222.1	986;13369;654;3840;27774;7424	LV_S	HOXD3
67610	chr3	9916759	9917445	-0.005977368966089979	1.0556220541141881e-5	0.03905036736829892	cg07705835_BC21	9	ENSG00000288550;IL17RC	ENSG00000288550;ENSG00000288550;ENSG00000288550;ENSG00000288550;ENSG00000288550;ENSG00000288550;ENSG00000288550;ENSG00000288550;IL17RC;IL17RC;IL17RC;IL17RC;IL17RC;IL17RC;IL17RC;IL17RC;IL17RC;IL17RC;IL17RC;IL17RC;IL17RC;IL17RC;IL17RC;IL17RC;IL17RC;IL17RC;IL17RC;IL17RC;IL17RC;IL17RC;IL17RC;IL17RC;IL17RC;IL17RC;IL17RC;IL17RC;IL17RC;IL17RC;IL17RC;IL17RC;IL17RC;IL17RC;IL17RC;IL17RC;IL17RC;IL17RC;IL17RC;IL17RC	nonsense_mediated_decay;nonsense_mediated_decay;nonsense_mediated_decay;nonsense_mediated_decay;nonsense_mediated_decay;nonsense_mediated_decay;nonsense_mediated_decay;retained_intron;nonsense_mediated_decay;nonsense_mediated_decay;nonsense_mediated_decay;nonsense_mediated_decay;nonsense_mediated_decay;nonsense_mediated_decay;nonsense_mediated_decay;nonsense_mediated_decay;nonsense_mediated_decay;nonsense_mediated_decay;nonsense_mediated_decay;nonsense_mediated_decay;nonsense_mediated_decay;nonsense_mediated_decay;protein_coding;protein_coding;protein_coding;protein_coding;protein_coding;protein_coding;protein_coding;protein_coding;protein_coding;protein_coding;protein_coding;protein_coding;protein_coding;protein_coding;protein_coding;protein_coding;protein_coding;protein_coding;protein_coding;retained_intron;retained_intron;retained_intron;retained_intron;retained_intron;retained_intron;retained_intron	ENST00000682122.1;ENST00000683484.1;ENST00000696835.1;ENST00000696836.1;ENST00000696837.1;ENST00000696838.1;ENST00000696839.1;ENST00000683061.1;ENST00000412901.6;ENST00000424206.5;ENST00000434756.5;ENST00000440502.5;ENST00000451231.5;ENST00000451271.5;ENST00000476810.5;ENST00000498214.6;ENST00000696818.1;ENST00000696819.1;ENST00000696822.1;ENST00000696827.1;ENST00000696829.1;ENST00000696831.1;ENST00000295981.7;ENST00000383812.9;ENST00000403601.8;ENST00000413608.2;ENST00000416074.6;ENST00000436503.6;ENST00000438091.6;ENST00000451165.7;ENST00000455057.5;ENST00000483582.5;ENST00000696815.1;ENST00000696816.1;ENST00000696823.1;ENST00000696824.1;ENST00000696825.1;ENST00000696826.1;ENST00000696828.1;ENST00000696830.1;ENST00000696832.1;ENST00000466046.5;ENST00000469686.6;ENST00000490512.5;ENST00000494365.5;ENST00000696817.1;ENST00000696820.1;ENST00000696821.1	328;328;328;328;286;267;164;328;346;310;346;289;346;319;319;346;328;328;328;328;327;298;346;370;346;128;370;325;346;328;281;346;341;330;328;328;328;328;328;315;267;346;346;302;335;328;328;328	LV_S	ENSG00000288550
67610	chr3	9916759	9917445	-0.005977368966089979	1.0556220541141881e-5	0.03905036736829892	cg07705835_BC21	9	ENSG00000288550;IL17RC	ENSG00000288550;ENSG00000288550;ENSG00000288550;ENSG00000288550;ENSG00000288550;ENSG00000288550;ENSG00000288550;ENSG00000288550;IL17RC;IL17RC;IL17RC;IL17RC;IL17RC;IL17RC;IL17RC;IL17RC;IL17RC;IL17RC;IL17RC;IL17RC;IL17RC;IL17RC;IL17RC;IL17RC;IL17RC;IL17RC;IL17RC;IL17RC;IL17RC;IL17RC;IL17RC;IL17RC;IL17RC;IL17RC;IL17RC;IL17RC;IL17RC;IL17RC;IL17RC;IL17RC;IL17RC;IL17RC;IL17RC;IL17RC;IL17RC;IL17RC;IL17RC;IL17RC	nonsense_mediated_decay;nonsense_mediated_decay;nonsense_mediated_decay;nonsense_mediated_decay;nonsense_mediated_decay;nonsense_mediated_decay;nonsense_mediated_decay;retained_intron;nonsense_mediated_decay;nonsense_mediated_decay;nonsense_mediated_decay;nonsense_mediated_decay;nonsense_mediated_decay;nonsense_mediated_decay;nonsense_mediated_decay;nonsense_mediated_decay;nonsense_mediated_decay;nonsense_mediated_decay;nonsense_mediated_decay;nonsense_mediated_decay;nonsense_mediated_decay;nonsense_mediated_decay;protein_coding;protein_coding;protein_coding;protein_coding;protein_coding;protein_coding;protein_coding;protein_coding;protein_coding;protein_coding;protein_coding;protein_coding;protein_coding;protein_coding;protein_coding;protein_coding;protein_coding;protein_coding;protein_coding;retained_intron;retained_intron;retained_intron;retained_intron;retained_intron;retained_intron;retained_intron	ENST00000682122.1;ENST00000683484.1;ENST00000696835.1;ENST00000696836.1;ENST00000696837.1;ENST00000696838.1;ENST00000696839.1;ENST00000683061.1;ENST00000412901.6;ENST00000424206.5;ENST00000434756.5;ENST00000440502.5;ENST00000451231.5;ENST00000451271.5;ENST00000476810.5;ENST00000498214.6;ENST00000696818.1;ENST00000696819.1;ENST00000696822.1;ENST00000696827.1;ENST00000696829.1;ENST00000696831.1;ENST00000295981.7;ENST00000383812.9;ENST00000403601.8;ENST00000413608.2;ENST00000416074.6;ENST00000436503.6;ENST00000438091.6;ENST00000451165.7;ENST00000455057.5;ENST00000483582.5;ENST00000696815.1;ENST00000696816.1;ENST00000696823.1;ENST00000696824.1;ENST00000696825.1;ENST00000696826.1;ENST00000696828.1;ENST00000696830.1;ENST00000696832.1;ENST00000466046.5;ENST00000469686.6;ENST00000490512.5;ENST00000494365.5;ENST00000696817.1;ENST00000696820.1;ENST00000696821.1	328;328;328;328;286;267;164;328;346;310;346;289;346;319;319;346;328;328;328;328;327;298;346;370;346;128;370;325;346;328;281;346;341;330;328;328;328;328;328;315;267;346;346;302;335;328;328;328	LV_S	IL17RC
67610	chr3	9916759	9917445	-0.005977368966089979	1.0556220541141881e-5	0.03905036736829892	cg08319105_TC11	9	ENSG00000288550;IL17RC	ENSG00000288550;ENSG00000288550;ENSG00000288550;ENSG00000288550;ENSG00000288550;ENSG00000288550;ENSG00000288550;ENSG00000288550;IL17RC;IL17RC;IL17RC;IL17RC;IL17RC;IL17RC;IL17RC;IL17RC;IL17RC;IL17RC;IL17RC;IL17RC;IL17RC;IL17RC;IL17RC;IL17RC;IL17RC;IL17RC;IL17RC;IL17RC;IL17RC;IL17RC;IL17RC;IL17RC;IL17RC;IL17RC;IL17RC;IL17RC;IL17RC;IL17RC;IL17RC;IL17RC;IL17RC;IL17RC;IL17RC;IL17RC;IL17RC;IL17RC;IL17RC;IL17RC	nonsense_mediated_decay;nonsense_mediated_decay;nonsense_mediated_decay;nonsense_mediated_decay;nonsense_mediated_decay;nonsense_mediated_decay;nonsense_mediated_decay;retained_intron;nonsense_mediated_decay;nonsense_mediated_decay;nonsense_mediated_decay;nonsense_mediated_decay;nonsense_mediated_decay;nonsense_mediated_decay;nonsense_mediated_decay;nonsense_mediated_decay;nonsense_mediated_decay;nonsense_mediated_decay;nonsense_mediated_decay;nonsense_mediated_decay;nonsense_mediated_decay;nonsense_mediated_decay;protein_coding;protein_coding;protein_coding;protein_coding;protein_coding;protein_coding;protein_coding;protein_coding;protein_coding;protein_coding;protein_coding;protein_coding;protein_coding;protein_coding;protein_coding;protein_coding;protein_coding;protein_coding;protein_coding;retained_intron;retained_intron;retained_intron;retained_intron;retained_intron;retained_intron;retained_intron	ENST00000682122.1;ENST00000683484.1;ENST00000696835.1;ENST00000696836.1;ENST00000696837.1;ENST00000696838.1;ENST00000696839.1;ENST00000683061.1;ENST00000412901.6;ENST00000424206.5;ENST00000434756.5;ENST00000440502.5;ENST00000451231.5;ENST00000451271.5;ENST00000476810.5;ENST00000498214.6;ENST00000696818.1;ENST00000696819.1;ENST00000696822.1;ENST00000696827.1;ENST00000696829.1;ENST00000696831.1;ENST00000295981.7;ENST00000383812.9;ENST00000403601.8;ENST00000413608.2;ENST00000416074.6;ENST00000436503.6;ENST00000438091.6;ENST00000451165.7;ENST00000455057.5;ENST00000483582.5;ENST00000696815.1;ENST00000696816.1;ENST00000696823.1;ENST00000696824.1;ENST00000696825.1;ENST00000696826.1;ENST00000696828.1;ENST00000696830.1;ENST00000696832.1;ENST00000466046.5;ENST00000469686.6;ENST00000490512.5;ENST00000494365.5;ENST00000696817.1;ENST00000696820.1;ENST00000696821.1	-47;-47;-47;-47;-89;-108;-211;-47;-29;-65;-29;-86;-29;-56;-56;-29;-47;-47;-47;-47;-48;-77;-29;-5;-29;-247;-5;-50;-29;-47;-94;-29;-34;-45;-47;-47;-47;-47;-47;-60;-108;-29;-29;-73;-40;-47;-47;-47	LV_S	ENSG00000288550
67610	chr3	9916759	9917445	-0.005977368966089979	1.0556220541141881e-5	0.03905036736829892	cg08319105_TC11	9	ENSG00000288550;IL17RC	ENSG00000288550;ENSG00000288550;ENSG00000288550;ENSG00000288550;ENSG00000288550;ENSG00000288550;ENSG00000288550;ENSG00000288550;IL17RC;IL17RC;IL17RC;IL17RC;IL17RC;IL17RC;IL17RC;IL17RC;IL17RC;IL17RC;IL17RC;IL17RC;IL17RC;IL17RC;IL17RC;IL17RC;IL17RC;IL17RC;IL17RC;IL17RC;IL17RC;IL17RC;IL17RC;IL17RC;IL17RC;IL17RC;IL17RC;IL17RC;IL17RC;IL17RC;IL17RC;IL17RC;IL17RC;IL17RC;IL17RC;IL17RC;IL17RC;IL17RC;IL17RC;IL17RC	nonsense_mediated_decay;nonsense_mediated_decay;nonsense_mediated_decay;nonsense_mediated_decay;nonsense_mediated_decay;nonsense_mediated_decay;nonsense_mediated_decay;retained_intron;nonsense_mediated_decay;nonsense_mediated_decay;nonsense_mediated_decay;nonsense_mediated_decay;nonsense_mediated_decay;nonsense_mediated_decay;nonsense_mediated_decay;nonsense_mediated_decay;nonsense_mediated_decay;nonsense_mediated_decay;nonsense_mediated_decay;nonsense_mediated_decay;nonsense_mediated_decay;nonsense_mediated_decay;protein_coding;protein_coding;protein_coding;protein_coding;protein_coding;protein_coding;protein_coding;protein_coding;protein_coding;protein_coding;protein_coding;protein_coding;protein_coding;protein_coding;protein_coding;protein_coding;protein_coding;protein_coding;protein_coding;retained_intron;retained_intron;retained_intron;retained_intron;retained_intron;retained_intron;retained_intron	ENST00000682122.1;ENST00000683484.1;ENST00000696835.1;ENST00000696836.1;ENST00000696837.1;ENST00000696838.1;ENST00000696839.1;ENST00000683061.1;ENST00000412901.6;ENST00000424206.5;ENST00000434756.5;ENST00000440502.5;ENST00000451231.5;ENST00000451271.5;ENST00000476810.5;ENST00000498214.6;ENST00000696818.1;ENST00000696819.1;ENST00000696822.1;ENST00000696827.1;ENST00000696829.1;ENST00000696831.1;ENST00000295981.7;ENST00000383812.9;ENST00000403601.8;ENST00000413608.2;ENST00000416074.6;ENST00000436503.6;ENST00000438091.6;ENST00000451165.7;ENST00000455057.5;ENST00000483582.5;ENST00000696815.1;ENST00000696816.1;ENST00000696823.1;ENST00000696824.1;ENST00000696825.1;ENST00000696826.1;ENST00000696828.1;ENST00000696830.1;ENST00000696832.1;ENST00000466046.5;ENST00000469686.6;ENST00000490512.5;ENST00000494365.5;ENST00000696817.1;ENST00000696820.1;ENST00000696821.1	-47;-47;-47;-47;-89;-108;-211;-47;-29;-65;-29;-86;-29;-56;-56;-29;-47;-47;-47;-47;-48;-77;-29;-5;-29;-247;-5;-50;-29;-47;-94;-29;-34;-45;-47;-47;-47;-47;-47;-60;-108;-29;-29;-73;-40;-47;-47;-47	LV_S	IL17RC
67610	chr3	9916759	9917445	-0.005977368966089979	1.0556220541141881e-5	0.03905036736829892	cg12487088_BC21	9	ENSG00000288550;IL17RC	ENSG00000288550;ENSG00000288550;ENSG00000288550;ENSG00000288550;ENSG00000288550;ENSG00000288550;ENSG00000288550;ENSG00000288550;IL17RC;IL17RC;IL17RC;IL17RC;IL17RC;IL17RC;IL17RC;IL17RC;IL17RC;IL17RC;IL17RC;IL17RC;IL17RC;IL17RC;IL17RC;IL17RC;IL17RC;IL17RC;IL17RC;IL17RC;IL17RC;IL17RC;IL17RC;IL17RC;IL17RC;IL17RC;IL17RC;IL17RC;IL17RC;IL17RC;IL17RC;IL17RC;IL17RC;IL17RC;IL17RC;IL17RC;IL17RC;IL17RC;IL17RC;IL17RC	nonsense_mediated_decay;nonsense_mediated_decay;nonsense_mediated_decay;nonsense_mediated_decay;nonsense_mediated_decay;nonsense_mediated_decay;nonsense_mediated_decay;retained_intron;nonsense_mediated_decay;nonsense_mediated_decay;nonsense_mediated_decay;nonsense_mediated_decay;nonsense_mediated_decay;nonsense_mediated_decay;nonsense_mediated_decay;nonsense_mediated_decay;nonsense_mediated_decay;nonsense_mediated_decay;nonsense_mediated_decay;nonsense_mediated_decay;nonsense_mediated_decay;nonsense_mediated_decay;protein_coding;protein_coding;protein_coding;protein_coding;protein_coding;protein_coding;protein_coding;protein_coding;protein_coding;protein_coding;protein_coding;protein_coding;protein_coding;protein_coding;protein_coding;protein_coding;protein_coding;protein_coding;protein_coding;retained_intron;retained_intron;retained_intron;retained_intron;retained_intron;retained_intron;retained_intron	ENST00000682122.1;ENST00000683484.1;ENST00000696835.1;ENST00000696836.1;ENST00000696837.1;ENST00000696838.1;ENST00000696839.1;ENST00000683061.1;ENST00000412901.6;ENST00000424206.5;ENST00000434756.5;ENST00000440502.5;ENST00000451231.5;ENST00000451271.5;ENST00000476810.5;ENST00000498214.6;ENST00000696818.1;ENST00000696819.1;ENST00000696822.1;ENST00000696827.1;ENST00000696829.1;ENST00000696831.1;ENST00000295981.7;ENST00000383812.9;ENST00000403601.8;ENST00000413608.2;ENST00000416074.6;ENST00000436503.6;ENST00000438091.6;ENST00000451165.7;ENST00000455057.5;ENST00000483582.5;ENST00000696815.1;ENST00000696816.1;ENST00000696823.1;ENST00000696824.1;ENST00000696825.1;ENST00000696826.1;ENST00000696828.1;ENST00000696830.1;ENST00000696832.1;ENST00000466046.5;ENST00000469686.6;ENST00000490512.5;ENST00000494365.5;ENST00000696817.1;ENST00000696820.1;ENST00000696821.1	-114;-114;-114;-114;-156;-175;-278;-114;-96;-132;-96;-153;-96;-123;-123;-96;-114;-114;-114;-114;-115;-144;-96;-72;-96;-314;-72;-117;-96;-114;-161;-96;-101;-112;-114;-114;-114;-114;-114;-127;-175;-96;-96;-140;-107;-114;-114;-114	LV_S	ENSG00000288550
67610	chr3	9916759	9917445	-0.005977368966089979	1.0556220541141881e-5	0.03905036736829892	cg12487088_BC21	9	ENSG00000288550;IL17RC	ENSG00000288550;ENSG00000288550;ENSG00000288550;ENSG00000288550;ENSG00000288550;ENSG00000288550;ENSG00000288550;ENSG00000288550;IL17RC;IL17RC;IL17RC;IL17RC;IL17RC;IL17RC;IL17RC;IL17RC;IL17RC;IL17RC;IL17RC;IL17RC;IL17RC;IL17RC;IL17RC;IL17RC;IL17RC;IL17RC;IL17RC;IL17RC;IL17RC;IL17RC;IL17RC;IL17RC;IL17RC;IL17RC;IL17RC;IL17RC;IL17RC;IL17RC;IL17RC;IL17RC;IL17RC;IL17RC;IL17RC;IL17RC;IL17RC;IL17RC;IL17RC;IL17RC	nonsense_mediated_decay;nonsense_mediated_decay;nonsense_mediated_decay;nonsense_mediated_decay;nonsense_mediated_decay;nonsense_mediated_decay;nonsense_mediated_decay;retained_intron;nonsense_mediated_decay;nonsense_mediated_decay;nonsense_mediated_decay;nonsense_mediated_decay;nonsense_mediated_decay;nonsense_mediated_decay;nonsense_mediated_decay;nonsense_mediated_decay;nonsense_mediated_decay;nonsense_mediated_decay;nonsense_mediated_decay;nonsense_mediated_decay;nonsense_mediated_decay;nonsense_mediated_decay;protein_coding;protein_coding;protein_coding;protein_coding;protein_coding;protein_coding;protein_coding;protein_coding;protein_coding;protein_coding;protein_coding;protein_coding;protein_coding;protein_coding;protein_coding;protein_coding;protein_coding;protein_coding;protein_coding;retained_intron;retained_intron;retained_intron;retained_intron;retained_intron;retained_intron;retained_intron	ENST00000682122.1;ENST00000683484.1;ENST00000696835.1;ENST00000696836.1;ENST00000696837.1;ENST00000696838.1;ENST00000696839.1;ENST00000683061.1;ENST00000412901.6;ENST00000424206.5;ENST00000434756.5;ENST00000440502.5;ENST00000451231.5;ENST00000451271.5;ENST00000476810.5;ENST00000498214.6;ENST00000696818.1;ENST00000696819.1;ENST00000696822.1;ENST00000696827.1;ENST00000696829.1;ENST00000696831.1;ENST00000295981.7;ENST00000383812.9;ENST00000403601.8;ENST00000413608.2;ENST00000416074.6;ENST00000436503.6;ENST00000438091.6;ENST00000451165.7;ENST00000455057.5;ENST00000483582.5;ENST00000696815.1;ENST00000696816.1;ENST00000696823.1;ENST00000696824.1;ENST00000696825.1;ENST00000696826.1;ENST00000696828.1;ENST00000696830.1;ENST00000696832.1;ENST00000466046.5;ENST00000469686.6;ENST00000490512.5;ENST00000494365.5;ENST00000696817.1;ENST00000696820.1;ENST00000696821.1	-114;-114;-114;-114;-156;-175;-278;-114;-96;-132;-96;-153;-96;-123;-123;-96;-114;-114;-114;-114;-115;-144;-96;-72;-96;-314;-72;-117;-96;-114;-161;-96;-101;-112;-114;-114;-114;-114;-114;-127;-175;-96;-96;-140;-107;-114;-114;-114	LV_S	IL17RC
67610	chr3	9916759	9917445	-0.005977368966089979	1.0556220541141881e-5	0.03905036736829892	cg13067908_BC21	9	ENSG00000288550;IL17RC	ENSG00000288550;ENSG00000288550;ENSG00000288550;ENSG00000288550;ENSG00000288550;ENSG00000288550;ENSG00000288550;ENSG00000288550;IL17RC;IL17RC;IL17RC;IL17RC;IL17RC;IL17RC;IL17RC;IL17RC;IL17RC;IL17RC;IL17RC;IL17RC;IL17RC;IL17RC;IL17RC;IL17RC;IL17RC;IL17RC;IL17RC;IL17RC;IL17RC;IL17RC;IL17RC;IL17RC;IL17RC;IL17RC;IL17RC;IL17RC;IL17RC;IL17RC;IL17RC;IL17RC;IL17RC;IL17RC;IL17RC;IL17RC;IL17RC;IL17RC;IL17RC;IL17RC	nonsense_mediated_decay;nonsense_mediated_decay;nonsense_mediated_decay;nonsense_mediated_decay;nonsense_mediated_decay;nonsense_mediated_decay;nonsense_mediated_decay;retained_intron;nonsense_mediated_decay;nonsense_mediated_decay;nonsense_mediated_decay;nonsense_mediated_decay;nonsense_mediated_decay;nonsense_mediated_decay;nonsense_mediated_decay;nonsense_mediated_decay;nonsense_mediated_decay;nonsense_mediated_decay;nonsense_mediated_decay;nonsense_mediated_decay;nonsense_mediated_decay;nonsense_mediated_decay;protein_coding;protein_coding;protein_coding;protein_coding;protein_coding;protein_coding;protein_coding;protein_coding;protein_coding;protein_coding;protein_coding;protein_coding;protein_coding;protein_coding;protein_coding;protein_coding;protein_coding;protein_coding;protein_coding;retained_intron;retained_intron;retained_intron;retained_intron;retained_intron;retained_intron;retained_intron	ENST00000682122.1;ENST00000683484.1;ENST00000696835.1;ENST00000696836.1;ENST00000696837.1;ENST00000696838.1;ENST00000696839.1;ENST00000683061.1;ENST00000412901.6;ENST00000424206.5;ENST00000434756.5;ENST00000440502.5;ENST00000451231.5;ENST00000451271.5;ENST00000476810.5;ENST00000498214.6;ENST00000696818.1;ENST00000696819.1;ENST00000696822.1;ENST00000696827.1;ENST00000696829.1;ENST00000696831.1;ENST00000295981.7;ENST00000383812.9;ENST00000403601.8;ENST00000413608.2;ENST00000416074.6;ENST00000436503.6;ENST00000438091.6;ENST00000451165.7;ENST00000455057.5;ENST00000483582.5;ENST00000696815.1;ENST00000696816.1;ENST00000696823.1;ENST00000696824.1;ENST00000696825.1;ENST00000696826.1;ENST00000696828.1;ENST00000696830.1;ENST00000696832.1;ENST00000466046.5;ENST00000469686.6;ENST00000490512.5;ENST00000494365.5;ENST00000696817.1;ENST00000696820.1;ENST00000696821.1	-14;-14;-14;-14;-56;-75;-178;-14;4;-32;4;-53;4;-23;-23;4;-14;-14;-14;-14;-15;-44;4;28;4;-214;28;-17;4;-14;-61;4;-1;-12;-14;-14;-14;-14;-14;-27;-75;4;4;-40;-7;-14;-14;-14	LV_S	ENSG00000288550
67610	chr3	9916759	9917445	-0.005977368966089979	1.0556220541141881e-5	0.03905036736829892	cg13067908_BC21	9	ENSG00000288550;IL17RC	ENSG00000288550;ENSG00000288550;ENSG00000288550;ENSG00000288550;ENSG00000288550;ENSG00000288550;ENSG00000288550;ENSG00000288550;IL17RC;IL17RC;IL17RC;IL17RC;IL17RC;IL17RC;IL17RC;IL17RC;IL17RC;IL17RC;IL17RC;IL17RC;IL17RC;IL17RC;IL17RC;IL17RC;IL17RC;IL17RC;IL17RC;IL17RC;IL17RC;IL17RC;IL17RC;IL17RC;IL17RC;IL17RC;IL17RC;IL17RC;IL17RC;IL17RC;IL17RC;IL17RC;IL17RC;IL17RC;IL17RC;IL17RC;IL17RC;IL17RC;IL17RC;IL17RC	nonsense_mediated_decay;nonsense_mediated_decay;nonsense_mediated_decay;nonsense_mediated_decay;nonsense_mediated_decay;nonsense_mediated_decay;nonsense_mediated_decay;retained_intron;nonsense_mediated_decay;nonsense_mediated_decay;nonsense_mediated_decay;nonsense_mediated_decay;nonsense_mediated_decay;nonsense_mediated_decay;nonsense_mediated_decay;nonsense_mediated_decay;nonsense_mediated_decay;nonsense_mediated_decay;nonsense_mediated_decay;nonsense_mediated_decay;nonsense_mediated_decay;nonsense_mediated_decay;protein_coding;protein_coding;protein_coding;protein_coding;protein_coding;protein_coding;protein_coding;protein_coding;protein_coding;protein_coding;protein_coding;protein_coding;protein_coding;protein_coding;protein_coding;protein_coding;protein_coding;protein_coding;protein_coding;retained_intron;retained_intron;retained_intron;retained_intron;retained_intron;retained_intron;retained_intron	ENST00000682122.1;ENST00000683484.1;ENST00000696835.1;ENST00000696836.1;ENST00000696837.1;ENST00000696838.1;ENST00000696839.1;ENST00000683061.1;ENST00000412901.6;ENST00000424206.5;ENST00000434756.5;ENST00000440502.5;ENST00000451231.5;ENST00000451271.5;ENST00000476810.5;ENST00000498214.6;ENST00000696818.1;ENST00000696819.1;ENST00000696822.1;ENST00000696827.1;ENST00000696829.1;ENST00000696831.1;ENST00000295981.7;ENST00000383812.9;ENST00000403601.8;ENST00000413608.2;ENST00000416074.6;ENST00000436503.6;ENST00000438091.6;ENST00000451165.7;ENST00000455057.5;ENST00000483582.5;ENST00000696815.1;ENST00000696816.1;ENST00000696823.1;ENST00000696824.1;ENST00000696825.1;ENST00000696826.1;ENST00000696828.1;ENST00000696830.1;ENST00000696832.1;ENST00000466046.5;ENST00000469686.6;ENST00000490512.5;ENST00000494365.5;ENST00000696817.1;ENST00000696820.1;ENST00000696821.1	-14;-14;-14;-14;-56;-75;-178;-14;4;-32;4;-53;4;-23;-23;4;-14;-14;-14;-14;-15;-44;4;28;4;-214;28;-17;4;-14;-61;4;-1;-12;-14;-14;-14;-14;-14;-27;-75;4;4;-40;-7;-14;-14;-14	LV_S	IL17RC
67610	chr3	9916759	9917445	-0.005977368966089979	1.0556220541141881e-5	0.03905036736829892	cg13363829_BC21	9	ENSG00000288550;IL17RC	ENSG00000288550;ENSG00000288550;ENSG00000288550;ENSG00000288550;ENSG00000288550;ENSG00000288550;ENSG00000288550;ENSG00000288550;IL17RC;IL17RC;IL17RC;IL17RC;IL17RC;IL17RC;IL17RC;IL17RC;IL17RC;IL17RC;IL17RC;IL17RC;IL17RC;IL17RC;IL17RC;IL17RC;IL17RC;IL17RC;IL17RC;IL17RC;IL17RC;IL17RC;IL17RC;IL17RC;IL17RC;IL17RC;IL17RC;IL17RC;IL17RC;IL17RC;IL17RC;IL17RC;IL17RC;IL17RC;IL17RC;IL17RC;IL17RC;IL17RC;IL17RC;IL17RC	nonsense_mediated_decay;nonsense_mediated_decay;nonsense_mediated_decay;nonsense_mediated_decay;nonsense_mediated_decay;nonsense_mediated_decay;nonsense_mediated_decay;retained_intron;nonsense_mediated_decay;nonsense_mediated_decay;nonsense_mediated_decay;nonsense_mediated_decay;nonsense_mediated_decay;nonsense_mediated_decay;nonsense_mediated_decay;nonsense_mediated_decay;nonsense_mediated_decay;nonsense_mediated_decay;nonsense_mediated_decay;nonsense_mediated_decay;nonsense_mediated_decay;nonsense_mediated_decay;protein_coding;protein_coding;protein_coding;protein_coding;protein_coding;protein_coding;protein_coding;protein_coding;protein_coding;protein_coding;protein_coding;protein_coding;protein_coding;protein_coding;protein_coding;protein_coding;protein_coding;protein_coding;protein_coding;retained_intron;retained_intron;retained_intron;retained_intron;retained_intron;retained_intron;retained_intron	ENST00000682122.1;ENST00000683484.1;ENST00000696835.1;ENST00000696836.1;ENST00000696837.1;ENST00000696838.1;ENST00000696839.1;ENST00000683061.1;ENST00000412901.6;ENST00000424206.5;ENST00000434756.5;ENST00000440502.5;ENST00000451231.5;ENST00000451271.5;ENST00000476810.5;ENST00000498214.6;ENST00000696818.1;ENST00000696819.1;ENST00000696822.1;ENST00000696827.1;ENST00000696829.1;ENST00000696831.1;ENST00000295981.7;ENST00000383812.9;ENST00000403601.8;ENST00000413608.2;ENST00000416074.6;ENST00000436503.6;ENST00000438091.6;ENST00000451165.7;ENST00000455057.5;ENST00000483582.5;ENST00000696815.1;ENST00000696816.1;ENST00000696823.1;ENST00000696824.1;ENST00000696825.1;ENST00000696826.1;ENST00000696828.1;ENST00000696830.1;ENST00000696832.1;ENST00000466046.5;ENST00000469686.6;ENST00000490512.5;ENST00000494365.5;ENST00000696817.1;ENST00000696820.1;ENST00000696821.1	69;69;69;69;27;8;-95;69;87;51;87;30;87;60;60;87;69;69;69;69;68;39;87;111;87;-131;111;66;87;69;22;87;82;71;69;69;69;69;69;56;8;87;87;43;76;69;69;69	LV_S	ENSG00000288550
67610	chr3	9916759	9917445	-0.005977368966089979	1.0556220541141881e-5	0.03905036736829892	cg13363829_BC21	9	ENSG00000288550;IL17RC	ENSG00000288550;ENSG00000288550;ENSG00000288550;ENSG00000288550;ENSG00000288550;ENSG00000288550;ENSG00000288550;ENSG00000288550;IL17RC;IL17RC;IL17RC;IL17RC;IL17RC;IL17RC;IL17RC;IL17RC;IL17RC;IL17RC;IL17RC;IL17RC;IL17RC;IL17RC;IL17RC;IL17RC;IL17RC;IL17RC;IL17RC;IL17RC;IL17RC;IL17RC;IL17RC;IL17RC;IL17RC;IL17RC;IL17RC;IL17RC;IL17RC;IL17RC;IL17RC;IL17RC;IL17RC;IL17RC;IL17RC;IL17RC;IL17RC;IL17RC;IL17RC;IL17RC	nonsense_mediated_decay;nonsense_mediated_decay;nonsense_mediated_decay;nonsense_mediated_decay;nonsense_mediated_decay;nonsense_mediated_decay;nonsense_mediated_decay;retained_intron;nonsense_mediated_decay;nonsense_mediated_decay;nonsense_mediated_decay;nonsense_mediated_decay;nonsense_mediated_decay;nonsense_mediated_decay;nonsense_mediated_decay;nonsense_mediated_decay;nonsense_mediated_decay;nonsense_mediated_decay;nonsense_mediated_decay;nonsense_mediated_decay;nonsense_mediated_decay;nonsense_mediated_decay;protein_coding;protein_coding;protein_coding;protein_coding;protein_coding;protein_coding;protein_coding;protein_coding;protein_coding;protein_coding;protein_coding;protein_coding;protein_coding;protein_coding;protein_coding;protein_coding;protein_coding;protein_coding;protein_coding;retained_intron;retained_intron;retained_intron;retained_intron;retained_intron;retained_intron;retained_intron	ENST00000682122.1;ENST00000683484.1;ENST00000696835.1;ENST00000696836.1;ENST00000696837.1;ENST00000696838.1;ENST00000696839.1;ENST00000683061.1;ENST00000412901.6;ENST00000424206.5;ENST00000434756.5;ENST00000440502.5;ENST00000451231.5;ENST00000451271.5;ENST00000476810.5;ENST00000498214.6;ENST00000696818.1;ENST00000696819.1;ENST00000696822.1;ENST00000696827.1;ENST00000696829.1;ENST00000696831.1;ENST00000295981.7;ENST00000383812.9;ENST00000403601.8;ENST00000413608.2;ENST00000416074.6;ENST00000436503.6;ENST00000438091.6;ENST00000451165.7;ENST00000455057.5;ENST00000483582.5;ENST00000696815.1;ENST00000696816.1;ENST00000696823.1;ENST00000696824.1;ENST00000696825.1;ENST00000696826.1;ENST00000696828.1;ENST00000696830.1;ENST00000696832.1;ENST00000466046.5;ENST00000469686.6;ENST00000490512.5;ENST00000494365.5;ENST00000696817.1;ENST00000696820.1;ENST00000696821.1	69;69;69;69;27;8;-95;69;87;51;87;30;87;60;60;87;69;69;69;69;68;39;87;111;87;-131;111;66;87;69;22;87;82;71;69;69;69;69;69;56;8;87;87;43;76;69;69;69	LV_S	IL17RC
67610	chr3	9916759	9917445	-0.005977368966089979	1.0556220541141881e-5	0.03905036736829892	cg21688248_TC21	9	ENSG00000288550;IL17RC	ENSG00000288550;ENSG00000288550;ENSG00000288550;ENSG00000288550;ENSG00000288550;ENSG00000288550;ENSG00000288550;ENSG00000288550;IL17RC;IL17RC;IL17RC;IL17RC;IL17RC;IL17RC;IL17RC;IL17RC;IL17RC;IL17RC;IL17RC;IL17RC;IL17RC;IL17RC;IL17RC;IL17RC;IL17RC;IL17RC;IL17RC;IL17RC;IL17RC;IL17RC;IL17RC;IL17RC;IL17RC;IL17RC;IL17RC;IL17RC;IL17RC;IL17RC;IL17RC;IL17RC;IL17RC;IL17RC;IL17RC;IL17RC;IL17RC;IL17RC;IL17RC;IL17RC	nonsense_mediated_decay;nonsense_mediated_decay;nonsense_mediated_decay;nonsense_mediated_decay;nonsense_mediated_decay;nonsense_mediated_decay;nonsense_mediated_decay;retained_intron;nonsense_mediated_decay;nonsense_mediated_decay;nonsense_mediated_decay;nonsense_mediated_decay;nonsense_mediated_decay;nonsense_mediated_decay;nonsense_mediated_decay;nonsense_mediated_decay;nonsense_mediated_decay;nonsense_mediated_decay;nonsense_mediated_decay;nonsense_mediated_decay;nonsense_mediated_decay;nonsense_mediated_decay;protein_coding;protein_coding;protein_coding;protein_coding;protein_coding;protein_coding;protein_coding;protein_coding;protein_coding;protein_coding;protein_coding;protein_coding;protein_coding;protein_coding;protein_coding;protein_coding;protein_coding;protein_coding;protein_coding;retained_intron;retained_intron;retained_intron;retained_intron;retained_intron;retained_intron;retained_intron	ENST00000682122.1;ENST00000683484.1;ENST00000696835.1;ENST00000696836.1;ENST00000696837.1;ENST00000696838.1;ENST00000696839.1;ENST00000683061.1;ENST00000412901.6;ENST00000424206.5;ENST00000434756.5;ENST00000440502.5;ENST00000451231.5;ENST00000451271.5;ENST00000476810.5;ENST00000498214.6;ENST00000696818.1;ENST00000696819.1;ENST00000696822.1;ENST00000696827.1;ENST00000696829.1;ENST00000696831.1;ENST00000295981.7;ENST00000383812.9;ENST00000403601.8;ENST00000413608.2;ENST00000416074.6;ENST00000436503.6;ENST00000438091.6;ENST00000451165.7;ENST00000455057.5;ENST00000483582.5;ENST00000696815.1;ENST00000696816.1;ENST00000696823.1;ENST00000696824.1;ENST00000696825.1;ENST00000696826.1;ENST00000696828.1;ENST00000696830.1;ENST00000696832.1;ENST00000466046.5;ENST00000469686.6;ENST00000490512.5;ENST00000494365.5;ENST00000696817.1;ENST00000696820.1;ENST00000696821.1	-228;-228;-228;-228;-270;-289;-392;-228;-210;-246;-210;-267;-210;-237;-237;-210;-228;-228;-228;-228;-229;-258;-210;-186;-210;-428;-186;-231;-210;-228;-275;-210;-215;-226;-228;-228;-228;-228;-228;-241;-289;-210;-210;-254;-221;-228;-228;-228	LV_S	ENSG00000288550
67610	chr3	9916759	9917445	-0.005977368966089979	1.0556220541141881e-5	0.03905036736829892	cg21688248_TC21	9	ENSG00000288550;IL17RC	ENSG00000288550;ENSG00000288550;ENSG00000288550;ENSG00000288550;ENSG00000288550;ENSG00000288550;ENSG00000288550;ENSG00000288550;IL17RC;IL17RC;IL17RC;IL17RC;IL17RC;IL17RC;IL17RC;IL17RC;IL17RC;IL17RC;IL17RC;IL17RC;IL17RC;IL17RC;IL17RC;IL17RC;IL17RC;IL17RC;IL17RC;IL17RC;IL17RC;IL17RC;IL17RC;IL17RC;IL17RC;IL17RC;IL17RC;IL17RC;IL17RC;IL17RC;IL17RC;IL17RC;IL17RC;IL17RC;IL17RC;IL17RC;IL17RC;IL17RC;IL17RC;IL17RC	nonsense_mediated_decay;nonsense_mediated_decay;nonsense_mediated_decay;nonsense_mediated_decay;nonsense_mediated_decay;nonsense_mediated_decay;nonsense_mediated_decay;retained_intron;nonsense_mediated_decay;nonsense_mediated_decay;nonsense_mediated_decay;nonsense_mediated_decay;nonsense_mediated_decay;nonsense_mediated_decay;nonsense_mediated_decay;nonsense_mediated_decay;nonsense_mediated_decay;nonsense_mediated_decay;nonsense_mediated_decay;nonsense_mediated_decay;nonsense_mediated_decay;nonsense_mediated_decay;protein_coding;protein_coding;protein_coding;protein_coding;protein_coding;protein_coding;protein_coding;protein_coding;protein_coding;protein_coding;protein_coding;protein_coding;protein_coding;protein_coding;protein_coding;protein_coding;protein_coding;protein_coding;protein_coding;retained_intron;retained_intron;retained_intron;retained_intron;retained_intron;retained_intron;retained_intron	ENST00000682122.1;ENST00000683484.1;ENST00000696835.1;ENST00000696836.1;ENST00000696837.1;ENST00000696838.1;ENST00000696839.1;ENST00000683061.1;ENST00000412901.6;ENST00000424206.5;ENST00000434756.5;ENST00000440502.5;ENST00000451231.5;ENST00000451271.5;ENST00000476810.5;ENST00000498214.6;ENST00000696818.1;ENST00000696819.1;ENST00000696822.1;ENST00000696827.1;ENST00000696829.1;ENST00000696831.1;ENST00000295981.7;ENST00000383812.9;ENST00000403601.8;ENST00000413608.2;ENST00000416074.6;ENST00000436503.6;ENST00000438091.6;ENST00000451165.7;ENST00000455057.5;ENST00000483582.5;ENST00000696815.1;ENST00000696816.1;ENST00000696823.1;ENST00000696824.1;ENST00000696825.1;ENST00000696826.1;ENST00000696828.1;ENST00000696830.1;ENST00000696832.1;ENST00000466046.5;ENST00000469686.6;ENST00000490512.5;ENST00000494365.5;ENST00000696817.1;ENST00000696820.1;ENST00000696821.1	-228;-228;-228;-228;-270;-289;-392;-228;-210;-246;-210;-267;-210;-237;-237;-210;-228;-228;-228;-228;-229;-258;-210;-186;-210;-428;-186;-231;-210;-228;-275;-210;-215;-226;-228;-228;-228;-228;-228;-241;-289;-210;-210;-254;-221;-228;-228;-228	LV_S	IL17RC
67610	chr3	9916759	9917445	-0.005977368966089979	1.0556220541141881e-5	0.03905036736829892	cg22585927_TC21	9	ENSG00000288550;IL17RC	ENSG00000288550;ENSG00000288550;ENSG00000288550;ENSG00000288550;ENSG00000288550;ENSG00000288550;ENSG00000288550;ENSG00000288550;IL17RC;IL17RC;IL17RC;IL17RC;IL17RC;IL17RC;IL17RC;IL17RC;IL17RC;IL17RC;IL17RC;IL17RC;IL17RC;IL17RC;IL17RC;IL17RC;IL17RC;IL17RC;IL17RC;IL17RC;IL17RC;IL17RC;IL17RC;IL17RC;IL17RC;IL17RC;IL17RC;IL17RC;IL17RC;IL17RC;IL17RC;IL17RC;IL17RC;IL17RC;IL17RC;IL17RC;IL17RC;IL17RC;IL17RC;IL17RC	nonsense_mediated_decay;nonsense_mediated_decay;nonsense_mediated_decay;nonsense_mediated_decay;nonsense_mediated_decay;nonsense_mediated_decay;nonsense_mediated_decay;retained_intron;nonsense_mediated_decay;nonsense_mediated_decay;nonsense_mediated_decay;nonsense_mediated_decay;nonsense_mediated_decay;nonsense_mediated_decay;nonsense_mediated_decay;nonsense_mediated_decay;nonsense_mediated_decay;nonsense_mediated_decay;nonsense_mediated_decay;nonsense_mediated_decay;nonsense_mediated_decay;nonsense_mediated_decay;protein_coding;protein_coding;protein_coding;protein_coding;protein_coding;protein_coding;protein_coding;protein_coding;protein_coding;protein_coding;protein_coding;protein_coding;protein_coding;protein_coding;protein_coding;protein_coding;protein_coding;protein_coding;protein_coding;retained_intron;retained_intron;retained_intron;retained_intron;retained_intron;retained_intron;retained_intron	ENST00000682122.1;ENST00000683484.1;ENST00000696835.1;ENST00000696836.1;ENST00000696837.1;ENST00000696838.1;ENST00000696839.1;ENST00000683061.1;ENST00000412901.6;ENST00000424206.5;ENST00000434756.5;ENST00000440502.5;ENST00000451231.5;ENST00000451271.5;ENST00000476810.5;ENST00000498214.6;ENST00000696818.1;ENST00000696819.1;ENST00000696822.1;ENST00000696827.1;ENST00000696829.1;ENST00000696831.1;ENST00000295981.7;ENST00000383812.9;ENST00000403601.8;ENST00000413608.2;ENST00000416074.6;ENST00000436503.6;ENST00000438091.6;ENST00000451165.7;ENST00000455057.5;ENST00000483582.5;ENST00000696815.1;ENST00000696816.1;ENST00000696823.1;ENST00000696824.1;ENST00000696825.1;ENST00000696826.1;ENST00000696828.1;ENST00000696830.1;ENST00000696832.1;ENST00000466046.5;ENST00000469686.6;ENST00000490512.5;ENST00000494365.5;ENST00000696817.1;ENST00000696820.1;ENST00000696821.1	-187;-187;-187;-187;-229;-248;-351;-187;-169;-205;-169;-226;-169;-196;-196;-169;-187;-187;-187;-187;-188;-217;-169;-145;-169;-387;-145;-190;-169;-187;-234;-169;-174;-185;-187;-187;-187;-187;-187;-200;-248;-169;-169;-213;-180;-187;-187;-187	LV_S	ENSG00000288550
67610	chr3	9916759	9917445	-0.005977368966089979	1.0556220541141881e-5	0.03905036736829892	cg22585927_TC21	9	ENSG00000288550;IL17RC	ENSG00000288550;ENSG00000288550;ENSG00000288550;ENSG00000288550;ENSG00000288550;ENSG00000288550;ENSG00000288550;ENSG00000288550;IL17RC;IL17RC;IL17RC;IL17RC;IL17RC;IL17RC;IL17RC;IL17RC;IL17RC;IL17RC;IL17RC;IL17RC;IL17RC;IL17RC;IL17RC;IL17RC;IL17RC;IL17RC;IL17RC;IL17RC;IL17RC;IL17RC;IL17RC;IL17RC;IL17RC;IL17RC;IL17RC;IL17RC;IL17RC;IL17RC;IL17RC;IL17RC;IL17RC;IL17RC;IL17RC;IL17RC;IL17RC;IL17RC;IL17RC;IL17RC	nonsense_mediated_decay;nonsense_mediated_decay;nonsense_mediated_decay;nonsense_mediated_decay;nonsense_mediated_decay;nonsense_mediated_decay;nonsense_mediated_decay;retained_intron;nonsense_mediated_decay;nonsense_mediated_decay;nonsense_mediated_decay;nonsense_mediated_decay;nonsense_mediated_decay;nonsense_mediated_decay;nonsense_mediated_decay;nonsense_mediated_decay;nonsense_mediated_decay;nonsense_mediated_decay;nonsense_mediated_decay;nonsense_mediated_decay;nonsense_mediated_decay;nonsense_mediated_decay;protein_coding;protein_coding;protein_coding;protein_coding;protein_coding;protein_coding;protein_coding;protein_coding;protein_coding;protein_coding;protein_coding;protein_coding;protein_coding;protein_coding;protein_coding;protein_coding;protein_coding;protein_coding;protein_coding;retained_intron;retained_intron;retained_intron;retained_intron;retained_intron;retained_intron;retained_intron	ENST00000682122.1;ENST00000683484.1;ENST00000696835.1;ENST00000696836.1;ENST00000696837.1;ENST00000696838.1;ENST00000696839.1;ENST00000683061.1;ENST00000412901.6;ENST00000424206.5;ENST00000434756.5;ENST00000440502.5;ENST00000451231.5;ENST00000451271.5;ENST00000476810.5;ENST00000498214.6;ENST00000696818.1;ENST00000696819.1;ENST00000696822.1;ENST00000696827.1;ENST00000696829.1;ENST00000696831.1;ENST00000295981.7;ENST00000383812.9;ENST00000403601.8;ENST00000413608.2;ENST00000416074.6;ENST00000436503.6;ENST00000438091.6;ENST00000451165.7;ENST00000455057.5;ENST00000483582.5;ENST00000696815.1;ENST00000696816.1;ENST00000696823.1;ENST00000696824.1;ENST00000696825.1;ENST00000696826.1;ENST00000696828.1;ENST00000696830.1;ENST00000696832.1;ENST00000466046.5;ENST00000469686.6;ENST00000490512.5;ENST00000494365.5;ENST00000696817.1;ENST00000696820.1;ENST00000696821.1	-187;-187;-187;-187;-229;-248;-351;-187;-169;-205;-169;-226;-169;-196;-196;-169;-187;-187;-187;-187;-188;-217;-169;-145;-169;-387;-145;-190;-169;-187;-234;-169;-174;-185;-187;-187;-187;-187;-187;-200;-248;-169;-169;-213;-180;-187;-187;-187	LV_S	IL17RC
67610	chr3	9916759	9917445	-0.005977368966089979	1.0556220541141881e-5	0.03905036736829892	cg23183100_BC21	9	ENSG00000288550;IL17RC	ENSG00000288550;ENSG00000288550;ENSG00000288550;ENSG00000288550;ENSG00000288550;ENSG00000288550;ENSG00000288550;ENSG00000288550;IL17RC;IL17RC;IL17RC;IL17RC;IL17RC;IL17RC;IL17RC;IL17RC;IL17RC;IL17RC;IL17RC;IL17RC;IL17RC;IL17RC;IL17RC;IL17RC;IL17RC;IL17RC;IL17RC;IL17RC;IL17RC;IL17RC;IL17RC;IL17RC;IL17RC;IL17RC;IL17RC;IL17RC;IL17RC;IL17RC;IL17RC;IL17RC;IL17RC;IL17RC;IL17RC;IL17RC;IL17RC;IL17RC;IL17RC;IL17RC	nonsense_mediated_decay;nonsense_mediated_decay;nonsense_mediated_decay;nonsense_mediated_decay;nonsense_mediated_decay;nonsense_mediated_decay;nonsense_mediated_decay;retained_intron;nonsense_mediated_decay;nonsense_mediated_decay;nonsense_mediated_decay;nonsense_mediated_decay;nonsense_mediated_decay;nonsense_mediated_decay;nonsense_mediated_decay;nonsense_mediated_decay;nonsense_mediated_decay;nonsense_mediated_decay;nonsense_mediated_decay;nonsense_mediated_decay;nonsense_mediated_decay;nonsense_mediated_decay;protein_coding;protein_coding;protein_coding;protein_coding;protein_coding;protein_coding;protein_coding;protein_coding;protein_coding;protein_coding;protein_coding;protein_coding;protein_coding;protein_coding;protein_coding;protein_coding;protein_coding;protein_coding;protein_coding;retained_intron;retained_intron;retained_intron;retained_intron;retained_intron;retained_intron;retained_intron	ENST00000682122.1;ENST00000683484.1;ENST00000696835.1;ENST00000696836.1;ENST00000696837.1;ENST00000696838.1;ENST00000696839.1;ENST00000683061.1;ENST00000412901.6;ENST00000424206.5;ENST00000434756.5;ENST00000440502.5;ENST00000451231.5;ENST00000451271.5;ENST00000476810.5;ENST00000498214.6;ENST00000696818.1;ENST00000696819.1;ENST00000696822.1;ENST00000696827.1;ENST00000696829.1;ENST00000696831.1;ENST00000295981.7;ENST00000383812.9;ENST00000403601.8;ENST00000413608.2;ENST00000416074.6;ENST00000436503.6;ENST00000438091.6;ENST00000451165.7;ENST00000455057.5;ENST00000483582.5;ENST00000696815.1;ENST00000696816.1;ENST00000696823.1;ENST00000696824.1;ENST00000696825.1;ENST00000696826.1;ENST00000696828.1;ENST00000696830.1;ENST00000696832.1;ENST00000466046.5;ENST00000469686.6;ENST00000490512.5;ENST00000494365.5;ENST00000696817.1;ENST00000696820.1;ENST00000696821.1	-357;-357;-357;-357;-399;-418;-521;-357;-339;-375;-339;-396;-339;-366;-366;-339;-357;-357;-357;-357;-358;-387;-339;-315;-339;-557;-315;-360;-339;-357;-404;-339;-344;-355;-357;-357;-357;-357;-357;-370;-418;-339;-339;-383;-350;-357;-357;-357	LV_S	ENSG00000288550
67610	chr3	9916759	9917445	-0.005977368966089979	1.0556220541141881e-5	0.03905036736829892	cg23183100_BC21	9	ENSG00000288550;IL17RC	ENSG00000288550;ENSG00000288550;ENSG00000288550;ENSG00000288550;ENSG00000288550;ENSG00000288550;ENSG00000288550;ENSG00000288550;IL17RC;IL17RC;IL17RC;IL17RC;IL17RC;IL17RC;IL17RC;IL17RC;IL17RC;IL17RC;IL17RC;IL17RC;IL17RC;IL17RC;IL17RC;IL17RC;IL17RC;IL17RC;IL17RC;IL17RC;IL17RC;IL17RC;IL17RC;IL17RC;IL17RC;IL17RC;IL17RC;IL17RC;IL17RC;IL17RC;IL17RC;IL17RC;IL17RC;IL17RC;IL17RC;IL17RC;IL17RC;IL17RC;IL17RC;IL17RC	nonsense_mediated_decay;nonsense_mediated_decay;nonsense_mediated_decay;nonsense_mediated_decay;nonsense_mediated_decay;nonsense_mediated_decay;nonsense_mediated_decay;retained_intron;nonsense_mediated_decay;nonsense_mediated_decay;nonsense_mediated_decay;nonsense_mediated_decay;nonsense_mediated_decay;nonsense_mediated_decay;nonsense_mediated_decay;nonsense_mediated_decay;nonsense_mediated_decay;nonsense_mediated_decay;nonsense_mediated_decay;nonsense_mediated_decay;nonsense_mediated_decay;nonsense_mediated_decay;protein_coding;protein_coding;protein_coding;protein_coding;protein_coding;protein_coding;protein_coding;protein_coding;protein_coding;protein_coding;protein_coding;protein_coding;protein_coding;protein_coding;protein_coding;protein_coding;protein_coding;protein_coding;protein_coding;retained_intron;retained_intron;retained_intron;retained_intron;retained_intron;retained_intron;retained_intron	ENST00000682122.1;ENST00000683484.1;ENST00000696835.1;ENST00000696836.1;ENST00000696837.1;ENST00000696838.1;ENST00000696839.1;ENST00000683061.1;ENST00000412901.6;ENST00000424206.5;ENST00000434756.5;ENST00000440502.5;ENST00000451231.5;ENST00000451271.5;ENST00000476810.5;ENST00000498214.6;ENST00000696818.1;ENST00000696819.1;ENST00000696822.1;ENST00000696827.1;ENST00000696829.1;ENST00000696831.1;ENST00000295981.7;ENST00000383812.9;ENST00000403601.8;ENST00000413608.2;ENST00000416074.6;ENST00000436503.6;ENST00000438091.6;ENST00000451165.7;ENST00000455057.5;ENST00000483582.5;ENST00000696815.1;ENST00000696816.1;ENST00000696823.1;ENST00000696824.1;ENST00000696825.1;ENST00000696826.1;ENST00000696828.1;ENST00000696830.1;ENST00000696832.1;ENST00000466046.5;ENST00000469686.6;ENST00000490512.5;ENST00000494365.5;ENST00000696817.1;ENST00000696820.1;ENST00000696821.1	-357;-357;-357;-357;-399;-418;-521;-357;-339;-375;-339;-396;-339;-366;-366;-339;-357;-357;-357;-357;-358;-387;-339;-315;-339;-557;-315;-360;-339;-357;-404;-339;-344;-355;-357;-357;-357;-357;-357;-370;-418;-339;-339;-383;-350;-357;-357;-357	LV_S	IL17RC
67610	chr3	9916759	9917445	-0.005977368966089979	1.0556220541141881e-5	0.03905036736829892	cg26501048_BC21	9	ENSG00000288550;IL17RC	ENSG00000288550;ENSG00000288550;ENSG00000288550;ENSG00000288550;ENSG00000288550;ENSG00000288550;ENSG00000288550;ENSG00000288550;IL17RC;IL17RC;IL17RC;IL17RC;IL17RC;IL17RC;IL17RC;IL17RC;IL17RC;IL17RC;IL17RC;IL17RC;IL17RC;IL17RC;IL17RC;IL17RC;IL17RC;IL17RC;IL17RC;IL17RC;IL17RC;IL17RC;IL17RC;IL17RC;IL17RC;IL17RC;IL17RC;IL17RC;IL17RC;IL17RC;IL17RC;IL17RC;IL17RC;IL17RC;IL17RC;IL17RC;IL17RC;IL17RC;IL17RC;IL17RC	nonsense_mediated_decay;nonsense_mediated_decay;nonsense_mediated_decay;nonsense_mediated_decay;nonsense_mediated_decay;nonsense_mediated_decay;nonsense_mediated_decay;retained_intron;nonsense_mediated_decay;nonsense_mediated_decay;nonsense_mediated_decay;nonsense_mediated_decay;nonsense_mediated_decay;nonsense_mediated_decay;nonsense_mediated_decay;nonsense_mediated_decay;nonsense_mediated_decay;nonsense_mediated_decay;nonsense_mediated_decay;nonsense_mediated_decay;nonsense_mediated_decay;nonsense_mediated_decay;protein_coding;protein_coding;protein_coding;protein_coding;protein_coding;protein_coding;protein_coding;protein_coding;protein_coding;protein_coding;protein_coding;protein_coding;protein_coding;protein_coding;protein_coding;protein_coding;protein_coding;protein_coding;protein_coding;retained_intron;retained_intron;retained_intron;retained_intron;retained_intron;retained_intron;retained_intron	ENST00000682122.1;ENST00000683484.1;ENST00000696835.1;ENST00000696836.1;ENST00000696837.1;ENST00000696838.1;ENST00000696839.1;ENST00000683061.1;ENST00000412901.6;ENST00000424206.5;ENST00000434756.5;ENST00000440502.5;ENST00000451231.5;ENST00000451271.5;ENST00000476810.5;ENST00000498214.6;ENST00000696818.1;ENST00000696819.1;ENST00000696822.1;ENST00000696827.1;ENST00000696829.1;ENST00000696831.1;ENST00000295981.7;ENST00000383812.9;ENST00000403601.8;ENST00000413608.2;ENST00000416074.6;ENST00000436503.6;ENST00000438091.6;ENST00000451165.7;ENST00000455057.5;ENST00000483582.5;ENST00000696815.1;ENST00000696816.1;ENST00000696823.1;ENST00000696824.1;ENST00000696825.1;ENST00000696826.1;ENST00000696828.1;ENST00000696830.1;ENST00000696832.1;ENST00000466046.5;ENST00000469686.6;ENST00000490512.5;ENST00000494365.5;ENST00000696817.1;ENST00000696820.1;ENST00000696821.1	-198;-198;-198;-198;-240;-259;-362;-198;-180;-216;-180;-237;-180;-207;-207;-180;-198;-198;-198;-198;-199;-228;-180;-156;-180;-398;-156;-201;-180;-198;-245;-180;-185;-196;-198;-198;-198;-198;-198;-211;-259;-180;-180;-224;-191;-198;-198;-198	LV_S	ENSG00000288550
67610	chr3	9916759	9917445	-0.005977368966089979	1.0556220541141881e-5	0.03905036736829892	cg26501048_BC21	9	ENSG00000288550;IL17RC	ENSG00000288550;ENSG00000288550;ENSG00000288550;ENSG00000288550;ENSG00000288550;ENSG00000288550;ENSG00000288550;ENSG00000288550;IL17RC;IL17RC;IL17RC;IL17RC;IL17RC;IL17RC;IL17RC;IL17RC;IL17RC;IL17RC;IL17RC;IL17RC;IL17RC;IL17RC;IL17RC;IL17RC;IL17RC;IL17RC;IL17RC;IL17RC;IL17RC;IL17RC;IL17RC;IL17RC;IL17RC;IL17RC;IL17RC;IL17RC;IL17RC;IL17RC;IL17RC;IL17RC;IL17RC;IL17RC;IL17RC;IL17RC;IL17RC;IL17RC;IL17RC;IL17RC	nonsense_mediated_decay;nonsense_mediated_decay;nonsense_mediated_decay;nonsense_mediated_decay;nonsense_mediated_decay;nonsense_mediated_decay;nonsense_mediated_decay;retained_intron;nonsense_mediated_decay;nonsense_mediated_decay;nonsense_mediated_decay;nonsense_mediated_decay;nonsense_mediated_decay;nonsense_mediated_decay;nonsense_mediated_decay;nonsense_mediated_decay;nonsense_mediated_decay;nonsense_mediated_decay;nonsense_mediated_decay;nonsense_mediated_decay;nonsense_mediated_decay;nonsense_mediated_decay;protein_coding;protein_coding;protein_coding;protein_coding;protein_coding;protein_coding;protein_coding;protein_coding;protein_coding;protein_coding;protein_coding;protein_coding;protein_coding;protein_coding;protein_coding;protein_coding;protein_coding;protein_coding;protein_coding;retained_intron;retained_intron;retained_intron;retained_intron;retained_intron;retained_intron;retained_intron	ENST00000682122.1;ENST00000683484.1;ENST00000696835.1;ENST00000696836.1;ENST00000696837.1;ENST00000696838.1;ENST00000696839.1;ENST00000683061.1;ENST00000412901.6;ENST00000424206.5;ENST00000434756.5;ENST00000440502.5;ENST00000451231.5;ENST00000451271.5;ENST00000476810.5;ENST00000498214.6;ENST00000696818.1;ENST00000696819.1;ENST00000696822.1;ENST00000696827.1;ENST00000696829.1;ENST00000696831.1;ENST00000295981.7;ENST00000383812.9;ENST00000403601.8;ENST00000413608.2;ENST00000416074.6;ENST00000436503.6;ENST00000438091.6;ENST00000451165.7;ENST00000455057.5;ENST00000483582.5;ENST00000696815.1;ENST00000696816.1;ENST00000696823.1;ENST00000696824.1;ENST00000696825.1;ENST00000696826.1;ENST00000696828.1;ENST00000696830.1;ENST00000696832.1;ENST00000466046.5;ENST00000469686.6;ENST00000490512.5;ENST00000494365.5;ENST00000696817.1;ENST00000696820.1;ENST00000696821.1	-198;-198;-198;-198;-240;-259;-362;-198;-180;-216;-180;-237;-180;-207;-207;-180;-198;-198;-198;-198;-199;-228;-180;-156;-180;-398;-156;-201;-180;-198;-245;-180;-185;-196;-198;-198;-198;-198;-198;-211;-259;-180;-180;-224;-191;-198;-198;-198	LV_S	IL17RC
87361	chr3	194580438	194583260	-6.522492769776778e-4	1.737524691294966e-5	0.04654309803800563	cg00572212_BC21	6	TMEM44-AS1	TMEM44-AS1;TMEM44-AS1;TMEM44-AS1	lncRNA;lncRNA;lncRNA	ENST00000447982.8;ENST00000453671.5;ENST00000693189.2	-1457;-1477;-1460	LV_S	TMEM44-AS1
87361	chr3	194580438	194583260	-6.522492769776778e-4	1.737524691294966e-5	0.04654309803800563	cg01943896_BC21	6	TMEM44-AS1	TMEM44-AS1;TMEM44-AS1;TMEM44-AS1;TMEM44-AS1	lncRNA;lncRNA;lncRNA;lncRNA	ENST00000419571.1;ENST00000447982.8;ENST00000453671.5;ENST00000693189.2	-1040;-732;-752;-735	LV_S	TMEM44-AS1
87361	chr3	194580438	194583260	-6.522492769776778e-4	1.737524691294966e-5	0.04654309803800563	cg02954032_BC21	6	NA	NA	NA	NA	NA	LV_S	NA
87361	chr3	194580438	194583260	-6.522492769776778e-4	1.737524691294966e-5	0.04654309803800563	cg06311102_BC11	6	TMEM44-AS1	TMEM44-AS1;TMEM44-AS1;TMEM44-AS1	lncRNA;lncRNA;lncRNA	ENST00000447982.8;ENST00000453671.5;ENST00000693189.2	-1215;-1235;-1218	LV_S	TMEM44-AS1
87361	chr3	194580438	194583260	-6.522492769776778e-4	1.737524691294966e-5	0.04654309803800563	cg11640740_BC11	6	TMEM44-AS1	TMEM44-AS1;TMEM44-AS1;TMEM44-AS1	lncRNA;lncRNA;lncRNA	ENST00000447982.8;ENST00000453671.5;ENST00000693189.2	-1300;-1320;-1303	LV_S	TMEM44-AS1
87361	chr3	194580438	194583260	-6.522492769776778e-4	1.737524691294966e-5	0.04654309803800563	cg14994893_TC21	6	TMEM44-AS1	TMEM44-AS1;TMEM44-AS1;TMEM44-AS1	lncRNA;lncRNA;lncRNA	ENST00000447982.8;ENST00000453671.5;ENST00000693189.2	-1261;-1281;-1264	LV_S	TMEM44-AS1
98142	chr4	110610770	110612796	-0.026747486650448463	1.3901516368956811e-11	1.7874245378489394e-6	cg00126148_BC21	14	PANCR	PANCR;PANCR;PANCR	lncRNA;lncRNA;lncRNA	ENST00000503456.1;ENST00000513690.3;ENST00000690430.1	3055;3243;3243	LV_S	PANCR
98142	chr4	110610770	110612796	-0.026747486650448463	1.3901516368956811e-11	1.7874245378489394e-6	cg02719154_BC21	14	PANCR	PANCR;PANCR;PANCR	lncRNA;lncRNA;lncRNA	ENST00000503456.1;ENST00000513690.3;ENST00000690430.1	2749;2937;2937	LV_S	PANCR
98142	chr4	110610770	110612796	-0.026747486650448463	1.3901516368956811e-11	1.7874245378489394e-6	cg04355159_TC21	14	PANCR	PANCR;PANCR;PANCR	lncRNA;lncRNA;lncRNA	ENST00000503456.1;ENST00000513690.3;ENST00000690430.1	2621;2809;2809	LV_S	PANCR
98142	chr4	110610770	110612796	-0.026747486650448463	1.3901516368956811e-11	1.7874245378489394e-6	cg05103917_BC21	14	PANCR	PANCR;PANCR;PANCR	lncRNA;lncRNA;lncRNA	ENST00000503456.1;ENST00000513690.3;ENST00000690430.1	3025;3213;3213	LV_S	PANCR
98142	chr4	110610770	110612796	-0.026747486650448463	1.3901516368956811e-11	1.7874245378489394e-6	cg05722981_BC21	14	PANCR	PANCR;PANCR;PANCR	lncRNA;lncRNA;lncRNA	ENST00000503456.1;ENST00000513690.3;ENST00000690430.1	3063;3251;3251	LV_S	PANCR
98142	chr4	110610770	110612796	-0.026747486650448463	1.3901516368956811e-11	1.7874245378489394e-6	cg06374962_BC11	14	PANCR	PANCR;PANCR;PANCR	lncRNA;lncRNA;lncRNA	ENST00000503456.1;ENST00000513690.3;ENST00000690430.1	4646;4834;4834	LV_S	PANCR
98142	chr4	110610770	110612796	-0.026747486650448463	1.3901516368956811e-11	1.7874245378489394e-6	cg07349208_BC11	14	PANCR	PANCR;PANCR;PANCR	lncRNA;lncRNA;lncRNA	ENST00000503456.1;ENST00000513690.3;ENST00000690430.1	3893;4081;4081	LV_S	PANCR
98142	chr4	110610770	110612796	-0.026747486650448463	1.3901516368956811e-11	1.7874245378489394e-6	cg10699857_TC21	14	PANCR	PANCR;PANCR;PANCR	lncRNA;lncRNA;lncRNA	ENST00000503456.1;ENST00000513690.3;ENST00000690430.1	3576;3764;3764	LV_S	PANCR
98142	chr4	110610770	110612796	-0.026747486650448463	1.3901516368956811e-11	1.7874245378489394e-6	cg11416290_BC21	14	PANCR	PANCR;PANCR;PANCR	lncRNA;lncRNA;lncRNA	ENST00000503456.1;ENST00000513690.3;ENST00000690430.1	4162;4350;4350	LV_S	PANCR
98142	chr4	110610770	110612796	-0.026747486650448463	1.3901516368956811e-11	1.7874245378489394e-6	cg11930400_BC21	14	PANCR	PANCR;PANCR;PANCR	lncRNA;lncRNA;lncRNA	ENST00000503456.1;ENST00000513690.3;ENST00000690430.1	2689;2877;2877	LV_S	PANCR
98142	chr4	110610770	110612796	-0.026747486650448463	1.3901516368956811e-11	1.7874245378489394e-6	cg12652641_BC21	14	PANCR	PANCR;PANCR;PANCR	lncRNA;lncRNA;lncRNA	ENST00000503456.1;ENST00000513690.3;ENST00000690430.1	3305;3493;3493	LV_S	PANCR
98142	chr4	110610770	110612796	-0.026747486650448463	1.3901516368956811e-11	1.7874245378489394e-6	cg18064927_BC21	14	PANCR	PANCR;PANCR;PANCR	lncRNA;lncRNA;lncRNA	ENST00000503456.1;ENST00000513690.3;ENST00000690430.1	4597;4785;4785	LV_S	PANCR
98142	chr4	110610770	110612796	-0.026747486650448463	1.3901516368956811e-11	1.7874245378489394e-6	cg22006640_TC11	14	PANCR	PANCR;PANCR;PANCR	lncRNA;lncRNA;lncRNA	ENST00000503456.1;ENST00000513690.3;ENST00000690430.1	4537;4725;4725	LV_S	PANCR
98142	chr4	110610770	110612796	-0.026747486650448463	1.3901516368956811e-11	1.7874245378489394e-6	cg23404248_TC21	14	PANCR	PANCR;PANCR;PANCR	lncRNA;lncRNA;lncRNA	ENST00000503456.1;ENST00000513690.3;ENST00000690430.1	3377;3565;3565	LV_S	PANCR
98148	chr4	110615611	110618136	-0.036570144996122024	1.313710183547008e-6	0.01447832486371823	cg03722396_BC21	5	PANCR	PANCR;PANCR;PANCR	lncRNA;lncRNA;lncRNA	ENST00000503456.1;ENST00000513690.3;ENST00000690430.1	-1335;-1147;-1147	LV_S	PANCR
98148	chr4	110615611	110618136	-0.036570144996122024	1.313710183547008e-6	0.01447832486371823	cg07790170_BC21	5	PANCR	PANCR;PANCR;PANCR	lncRNA;lncRNA;lncRNA	ENST00000503456.1;ENST00000513690.3;ENST00000690430.1	-998;-810;-810	LV_S	PANCR
98148	chr4	110615611	110618136	-0.036570144996122024	1.313710183547008e-6	0.01447832486371823	cg13736376_TC21	5	PITX2	PITX2;PITX2;PITX2;PITX2;PITX2;PITX2;PITX2;PITX2;PITX2;PITX2	processed_transcript;processed_transcript;protein_coding;protein_coding;protein_coding;protein_coding;protein_coding;protein_coding;retained_intron;retained_intron	ENST00000644488.2;ENST00000645131.1;ENST00000354925.6;ENST00000355080.9;ENST00000394595.8;ENST00000613094.5;ENST00000614423.5;ENST00000644743.1;ENST00000607868.1;ENST00000616641.5	11117;3600;23872;19218;18877;18892;4991;4943;692;14379	LV_S	PITX2
98148	chr4	110615611	110618136	-0.036570144996122024	1.313710183547008e-6	0.01447832486371823	cg19849728_BC21	5	PANCR	PANCR;PANCR;PANCR	lncRNA;lncRNA;lncRNA	ENST00000503456.1;ENST00000513690.3;ENST00000690430.1	-195;-7;-7	LV_S	PANCR
98148	chr4	110615611	110618136	-0.036570144996122024	1.313710183547008e-6	0.01447832486371823	cg23646776_BC21	5	PANCR	PANCR;PANCR;PANCR	lncRNA;lncRNA;lncRNA	ENST00000503456.1;ENST00000513690.3;ENST00000690430.1	-398;-210;-210	LV_S	PANCR
102212	chr4	182140677	182140852	-0.03375687305888487	1.2986177482740516e-7	0.003577997999249962	cg02353258_BC21	5	TENM3-AS1	TENM3-AS1;TENM3-AS1	lncRNA;lncRNA	ENST00000507869.6;ENST00000509012.5	3462;3499	LV_S	TENM3-AS1
102212	chr4	182140677	182140852	-0.03375687305888487	1.2986177482740516e-7	0.003577997999249962	cg07493858_TC11	5	TENM3-AS1	TENM3-AS1;TENM3-AS1	lncRNA;lncRNA	ENST00000507869.6;ENST00000509012.5	3482;3519	LV_S	TENM3-AS1
102212	chr4	182140677	182140852	-0.03375687305888487	1.2986177482740516e-7	0.003577997999249962	cg11393122_TC21	5	TENM3-AS1	TENM3-AS1;TENM3-AS1	lncRNA;lncRNA	ENST00000507869.6;ENST00000509012.5	3472;3509	LV_S	TENM3-AS1
102212	chr4	182140677	182140852	-0.03375687305888487	1.2986177482740516e-7	0.003577997999249962	cg18304448_BC21	5	TENM3-AS1	TENM3-AS1;TENM3-AS1	lncRNA;lncRNA	ENST00000507869.6;ENST00000509012.5	3308;3345	LV_S	TENM3-AS1
102212	chr4	182140677	182140852	-0.03375687305888487	1.2986177482740516e-7	0.003577997999249962	cg23370946_TC21	5	TENM3-AS1	TENM3-AS1;TENM3-AS1	lncRNA;lncRNA	ENST00000507869.6;ENST00000509012.5	3357;3394	LV_S	TENM3-AS1
104827	chr5	3590368	3592525	0.012942568535845763	1.1237282726344856e-5	0.03905036736829892	cg03834286_TC21	12	NA	NA	NA	NA	NA	LV_S	NA
104827	chr5	3590368	3592525	0.012942568535845763	1.1237282726344856e-5	0.03905036736829892	cg04201750_TC21	12	NA	NA	NA	NA	NA	LV_S	NA
104827	chr5	3590368	3592525	0.012942568535845763	1.1237282726344856e-5	0.03905036736829892	cg04980590_BC21	12	NA	NA	NA	NA	NA	LV_S	NA
104827	chr5	3590368	3592525	0.012942568535845763	1.1237282726344856e-5	0.03905036736829892	cg09382127_TC21	12	NA	NA	NA	NA	NA	LV_S	NA
104827	chr5	3590368	3592525	0.012942568535845763	1.1237282726344856e-5	0.03905036736829892	cg09703679_BC21	12	NA	NA	NA	NA	NA	LV_S	NA
104827	chr5	3590368	3592525	0.012942568535845763	1.1237282726344856e-5	0.03905036736829892	cg11857997_TC21	12	NA	NA	NA	NA	NA	LV_S	NA
104827	chr5	3590368	3592525	0.012942568535845763	1.1237282726344856e-5	0.03905036736829892	cg13379794_BC21	12	NA	NA	NA	NA	NA	LV_S	NA
104827	chr5	3590368	3592525	0.012942568535845763	1.1237282726344856e-5	0.03905036736829892	cg19814981_TC11	12	NA	NA	NA	NA	NA	LV_S	NA
104827	chr5	3590368	3592525	0.012942568535845763	1.1237282726344856e-5	0.03905036736829892	cg22762492_TC11	12	NA	NA	NA	NA	NA	LV_S	NA
104827	chr5	3590368	3592525	0.012942568535845763	1.1237282726344856e-5	0.03905036736829892	cg25308508_TC11	12	NA	NA	NA	NA	NA	LV_S	NA
104827	chr5	3590368	3592525	0.012942568535845763	1.1237282726344856e-5	0.03905036736829892	cg25308742_BC21	12	NA	NA	NA	NA	NA	LV_S	NA
104827	chr5	3590368	3592525	0.012942568535845763	1.1237282726344856e-5	0.03905036736829892	cg26425305_BC11	12	NA	NA	NA	NA	NA	LV_S	NA
122414	chr5	179559290	179559906	-0.006160374190945694	3.621657260635978e-9	2.3283212001948297e-4	cg00080972_TC21	11	RUFY1	RUFY1;RUFY1;RUFY1;RUFY1;RUFY1;RUFY1;RUFY1	nonsense_mediated_decay;processed_transcript;protein_coding;protein_coding;protein_coding;protein_coding;retained_intron	ENST00000393448.6;ENST00000503514.1;ENST00000319449.9;ENST00000393438.6;ENST00000437570.6;ENST00000502984.5;ENST00000507569.5	8454;-451;8736;-402;-402;8452;-402	LV_S	RUFY1
122414	chr5	179559290	179559906	-0.006160374190945694	3.621657260635978e-9	2.3283212001948297e-4	cg05457628_TC11	11	RUFY1	RUFY1;RUFY1;RUFY1;RUFY1;RUFY1;RUFY1;RUFY1	nonsense_mediated_decay;processed_transcript;protein_coding;protein_coding;protein_coding;protein_coding;retained_intron	ENST00000393448.6;ENST00000503514.1;ENST00000319449.9;ENST00000393438.6;ENST00000437570.6;ENST00000502984.5;ENST00000507569.5	8891;-14;9173;35;35;8889;35	LV_S	RUFY1
122414	chr5	179559290	179559906	-0.006160374190945694	3.621657260635978e-9	2.3283212001948297e-4	cg06118287_BC21	11	RUFY1	RUFY1;RUFY1;RUFY1;RUFY1;RUFY1;RUFY1;RUFY1	nonsense_mediated_decay;processed_transcript;protein_coding;protein_coding;protein_coding;protein_coding;retained_intron	ENST00000393448.6;ENST00000503514.1;ENST00000319449.9;ENST00000393438.6;ENST00000437570.6;ENST00000502984.5;ENST00000507569.5	8722;-183;9004;-134;-134;8720;-134	LV_S	RUFY1
122414	chr5	179559290	179559906	-0.006160374190945694	3.621657260635978e-9	2.3283212001948297e-4	cg08058472_BC21	11	RUFY1	RUFY1;RUFY1;RUFY1;RUFY1;RUFY1;RUFY1;RUFY1	nonsense_mediated_decay;processed_transcript;protein_coding;protein_coding;protein_coding;protein_coding;retained_intron	ENST00000393448.6;ENST00000503514.1;ENST00000319449.9;ENST00000393438.6;ENST00000437570.6;ENST00000502984.5;ENST00000507569.5	8801;-104;9083;-55;-55;8799;-55	LV_S	RUFY1
122414	chr5	179559290	179559906	-0.006160374190945694	3.621657260635978e-9	2.3283212001948297e-4	cg09060608_TC21	11	RUFY1	RUFY1;RUFY1;RUFY1;RUFY1;RUFY1;RUFY1;RUFY1	nonsense_mediated_decay;processed_transcript;protein_coding;protein_coding;protein_coding;protein_coding;retained_intron	ENST00000393448.6;ENST00000503514.1;ENST00000319449.9;ENST00000393438.6;ENST00000437570.6;ENST00000502984.5;ENST00000507569.5	8889;-16;9171;33;33;8887;33	LV_S	RUFY1
122414	chr5	179559290	179559906	-0.006160374190945694	3.621657260635978e-9	2.3283212001948297e-4	cg14820908_BC21	11	RUFY1	RUFY1;RUFY1;RUFY1;RUFY1;RUFY1;RUFY1;RUFY1	nonsense_mediated_decay;processed_transcript;protein_coding;protein_coding;protein_coding;protein_coding;retained_intron	ENST00000393448.6;ENST00000503514.1;ENST00000319449.9;ENST00000393438.6;ENST00000437570.6;ENST00000502984.5;ENST00000507569.5	8575;-330;8857;-281;-281;8573;-281	LV_S	RUFY1
122414	chr5	179559290	179559906	-0.006160374190945694	3.621657260635978e-9	2.3283212001948297e-4	cg20199595_TC21	11	RUFY1	RUFY1;RUFY1;RUFY1;RUFY1;RUFY1;RUFY1;RUFY1	nonsense_mediated_decay;processed_transcript;protein_coding;protein_coding;protein_coding;protein_coding;retained_intron	ENST00000393448.6;ENST00000503514.1;ENST00000319449.9;ENST00000393438.6;ENST00000437570.6;ENST00000502984.5;ENST00000507569.5	8840;-65;9122;-16;-16;8838;-16	LV_S	RUFY1
122414	chr5	179559290	179559906	-0.006160374190945694	3.621657260635978e-9	2.3283212001948297e-4	cg21226059_TC21	11	RUFY1	RUFY1;RUFY1;RUFY1;RUFY1;RUFY1;RUFY1;RUFY1	nonsense_mediated_decay;processed_transcript;protein_coding;protein_coding;protein_coding;protein_coding;retained_intron	ENST00000393448.6;ENST00000503514.1;ENST00000319449.9;ENST00000393438.6;ENST00000437570.6;ENST00000502984.5;ENST00000507569.5	8567;-338;8849;-289;-289;8565;-289	LV_S	RUFY1
122414	chr5	179559290	179559906	-0.006160374190945694	3.621657260635978e-9	2.3283212001948297e-4	cg22764044_TC21	11	RUFY1	RUFY1;RUFY1;RUFY1;RUFY1;RUFY1;RUFY1;RUFY1	nonsense_mediated_decay;processed_transcript;protein_coding;protein_coding;protein_coding;protein_coding;retained_intron	ENST00000393448.6;ENST00000503514.1;ENST00000319449.9;ENST00000393438.6;ENST00000437570.6;ENST00000502984.5;ENST00000507569.5	8993;88;9275;137;137;8991;137	LV_S	RUFY1
122414	chr5	179559290	179559906	-0.006160374190945694	3.621657260635978e-9	2.3283212001948297e-4	cg25658438_TC21	11	RUFY1	RUFY1;RUFY1;RUFY1;RUFY1;RUFY1;RUFY1;RUFY1	nonsense_mediated_decay;processed_transcript;protein_coding;protein_coding;protein_coding;protein_coding;retained_intron	ENST00000393448.6;ENST00000503514.1;ENST00000319449.9;ENST00000393438.6;ENST00000437570.6;ENST00000502984.5;ENST00000507569.5	8535;-370;8817;-321;-321;8533;-321	LV_S	RUFY1
122414	chr5	179559290	179559906	-0.006160374190945694	3.621657260635978e-9	2.3283212001948297e-4	cg26516362_BC11	11	RUFY1	RUFY1;RUFY1;RUFY1;RUFY1;RUFY1;RUFY1;RUFY1	nonsense_mediated_decay;processed_transcript;protein_coding;protein_coding;protein_coding;protein_coding;retained_intron	ENST00000393448.6;ENST00000503514.1;ENST00000319449.9;ENST00000393438.6;ENST00000437570.6;ENST00000502984.5;ENST00000507569.5	9069;164;9351;213;213;9067;213	LV_S	RUFY1
133891	chr6	45260906	45328425	0.004393595918535159	9.88295408736982e-6	0.038707957057465846	cg01946401_BC21	10	RUNX2;SUPT3H	RUNX2;RUNX2;RUNX2;RUNX2;RUNX2;RUNX2;RUNX2;SUPT3H;SUPT3H;SUPT3H;SUPT3H	nonsense_mediated_decay;processed_transcript;protein_coding;protein_coding;protein_coding;protein_coding;protein_coding;nonsense_mediated_decay;processed_transcript;protein_coding;protein_coding	ENST00000483377.5;ENST00000483243.5;ENST00000371432.7;ENST00000371436.10;ENST00000371438.5;ENST00000576263.5;ENST00000647337.2;ENST00000475057.5;ENST00000459689.1;ENST00000371459.6;ENST00000371460.5	207;41;47;-363;-5;-363;34;49590;49060;49571;49570	LV_S	RUNX2
133891	chr6	45260906	45328425	0.004393595918535159	9.88295408736982e-6	0.038707957057465846	cg01946401_BC21	10	RUNX2;SUPT3H	RUNX2;RUNX2;RUNX2;RUNX2;RUNX2;RUNX2;RUNX2;SUPT3H;SUPT3H;SUPT3H;SUPT3H	nonsense_mediated_decay;processed_transcript;protein_coding;protein_coding;protein_coding;protein_coding;protein_coding;nonsense_mediated_decay;processed_transcript;protein_coding;protein_coding	ENST00000483377.5;ENST00000483243.5;ENST00000371432.7;ENST00000371436.10;ENST00000371438.5;ENST00000576263.5;ENST00000647337.2;ENST00000475057.5;ENST00000459689.1;ENST00000371459.6;ENST00000371460.5	207;41;47;-363;-5;-363;34;49590;49060;49571;49570	LV_S	SUPT3H
133891	chr6	45260906	45328425	0.004393595918535159	9.88295408736982e-6	0.038707957057465846	cg07069368_BC21	10	RUNX2;SUPT3H	RUNX2;RUNX2;RUNX2;RUNX2;RUNX2;SUPT3H;SUPT3H;SUPT3H;SUPT3H	nonsense_mediated_decay;processed_transcript;protein_coding;protein_coding;protein_coding;nonsense_mediated_decay;processed_transcript;protein_coding;protein_coding	ENST00000483377.5;ENST00000483243.5;ENST00000371432.7;ENST00000371438.5;ENST00000647337.2;ENST00000475057.5;ENST00000459689.1;ENST00000371459.6;ENST00000371460.5	-963;-1129;-1123;-1175;-1136;50760;50230;50741;50740	LV_S	RUNX2
133891	chr6	45260906	45328425	0.004393595918535159	9.88295408736982e-6	0.038707957057465846	cg07069368_BC21	10	RUNX2;SUPT3H	RUNX2;RUNX2;RUNX2;RUNX2;RUNX2;SUPT3H;SUPT3H;SUPT3H;SUPT3H	nonsense_mediated_decay;processed_transcript;protein_coding;protein_coding;protein_coding;nonsense_mediated_decay;processed_transcript;protein_coding;protein_coding	ENST00000483377.5;ENST00000483243.5;ENST00000371432.7;ENST00000371438.5;ENST00000647337.2;ENST00000475057.5;ENST00000459689.1;ENST00000371459.6;ENST00000371460.5	-963;-1129;-1123;-1175;-1136;50760;50230;50741;50740	LV_S	SUPT3H
133891	chr6	45260906	45328425	0.004393595918535159	9.88295408736982e-6	0.038707957057465846	cg09532844_BC21	10	SUPT3H	SUPT3H;SUPT3H;SUPT3H;SUPT3H	nonsense_mediated_decay;processed_transcript;protein_coding;protein_coding	ENST00000475057.5;ENST00000459689.1;ENST00000371459.6;ENST00000371460.5	108274;107744;108255;108254	LV_S	SUPT3H
133891	chr6	45260906	45328425	0.004393595918535159	9.88295408736982e-6	0.038707957057465846	cg15884905_TC21	10	RUNX2;SUPT3H	RUNX2;RUNX2;RUNX2;RUNX2;SUPT3H;SUPT3H;SUPT3H;SUPT3H	nonsense_mediated_decay;processed_transcript;protein_coding;protein_coding;nonsense_mediated_decay;processed_transcript;protein_coding;protein_coding	ENST00000483377.5;ENST00000483243.5;ENST00000371432.7;ENST00000647337.2;ENST00000475057.5;ENST00000459689.1;ENST00000371459.6;ENST00000371460.5	-1295;-1461;-1455;-1468;51092;50562;51073;51072	LV_S	RUNX2
133891	chr6	45260906	45328425	0.004393595918535159	9.88295408736982e-6	0.038707957057465846	cg15884905_TC21	10	RUNX2;SUPT3H	RUNX2;RUNX2;RUNX2;RUNX2;SUPT3H;SUPT3H;SUPT3H;SUPT3H	nonsense_mediated_decay;processed_transcript;protein_coding;protein_coding;nonsense_mediated_decay;processed_transcript;protein_coding;protein_coding	ENST00000483377.5;ENST00000483243.5;ENST00000371432.7;ENST00000647337.2;ENST00000475057.5;ENST00000459689.1;ENST00000371459.6;ENST00000371460.5	-1295;-1461;-1455;-1468;51092;50562;51073;51072	LV_S	SUPT3H
133891	chr6	45260906	45328425	0.004393595918535159	9.88295408736982e-6	0.038707957057465846	cg16643869_BC21	10	SUPT3H	SUPT3H;SUPT3H;SUPT3H;SUPT3H	nonsense_mediated_decay;processed_transcript;protein_coding;protein_coding	ENST00000475057.5;ENST00000459689.1;ENST00000371459.6;ENST00000371460.5	99376;98846;99357;99356	LV_S	SUPT3H
133891	chr6	45260906	45328425	0.004393595918535159	9.88295408736982e-6	0.038707957057465846	cg19109335_TC21	10	RUNX2;SUPT3H	RUNX2;RUNX2;RUNX2;RUNX2;RUNX2;SUPT3H;SUPT3H;SUPT3H;SUPT3H	nonsense_mediated_decay;processed_transcript;protein_coding;protein_coding;protein_coding;nonsense_mediated_decay;processed_transcript;protein_coding;protein_coding	ENST00000483377.5;ENST00000483243.5;ENST00000371432.7;ENST00000371438.5;ENST00000647337.2;ENST00000475057.5;ENST00000459689.1;ENST00000371459.6;ENST00000371460.5	-968;-1134;-1128;-1180;-1141;50765;50235;50746;50745	LV_S	RUNX2
133891	chr6	45260906	45328425	0.004393595918535159	9.88295408736982e-6	0.038707957057465846	cg19109335_TC21	10	RUNX2;SUPT3H	RUNX2;RUNX2;RUNX2;RUNX2;RUNX2;SUPT3H;SUPT3H;SUPT3H;SUPT3H	nonsense_mediated_decay;processed_transcript;protein_coding;protein_coding;protein_coding;nonsense_mediated_decay;processed_transcript;protein_coding;protein_coding	ENST00000483377.5;ENST00000483243.5;ENST00000371432.7;ENST00000371438.5;ENST00000647337.2;ENST00000475057.5;ENST00000459689.1;ENST00000371459.6;ENST00000371460.5	-968;-1134;-1128;-1180;-1141;50765;50235;50746;50745	LV_S	SUPT3H
133891	chr6	45260906	45328425	0.004393595918535159	9.88295408736982e-6	0.038707957057465846	cg19164246_BC21	10	RUNX2;SUPT3H	RUNX2;RUNX2;RUNX2;RUNX2;RUNX2;RUNX2;RUNX2;SUPT3H;SUPT3H;SUPT3H;SUPT3H	nonsense_mediated_decay;processed_transcript;protein_coding;protein_coding;protein_coding;protein_coding;protein_coding;nonsense_mediated_decay;processed_transcript;protein_coding;protein_coding	ENST00000483377.5;ENST00000483243.5;ENST00000371432.7;ENST00000371436.10;ENST00000371438.5;ENST00000576263.5;ENST00000647337.2;ENST00000475057.5;ENST00000459689.1;ENST00000371459.6;ENST00000371460.5	267;101;107;-303;55;-303;94;49530;49000;49511;49510	LV_S	RUNX2
133891	chr6	45260906	45328425	0.004393595918535159	9.88295408736982e-6	0.038707957057465846	cg19164246_BC21	10	RUNX2;SUPT3H	RUNX2;RUNX2;RUNX2;RUNX2;RUNX2;RUNX2;RUNX2;SUPT3H;SUPT3H;SUPT3H;SUPT3H	nonsense_mediated_decay;processed_transcript;protein_coding;protein_coding;protein_coding;protein_coding;protein_coding;nonsense_mediated_decay;processed_transcript;protein_coding;protein_coding	ENST00000483377.5;ENST00000483243.5;ENST00000371432.7;ENST00000371436.10;ENST00000371438.5;ENST00000576263.5;ENST00000647337.2;ENST00000475057.5;ENST00000459689.1;ENST00000371459.6;ENST00000371460.5	267;101;107;-303;55;-303;94;49530;49000;49511;49510	LV_S	SUPT3H
133891	chr6	45260906	45328425	0.004393595918535159	9.88295408736982e-6	0.038707957057465846	cg23610287_BC21	10	SUPT3H	SUPT3H;SUPT3H;SUPT3H;SUPT3H	nonsense_mediated_decay;processed_transcript;protein_coding;protein_coding	ENST00000475057.5;ENST00000459689.1;ENST00000371459.6;ENST00000371460.5	117048;116518;117029;117028	LV_S	SUPT3H
133891	chr6	45260906	45328425	0.004393595918535159	9.88295408736982e-6	0.038707957057465846	cg25757332_TC21	10	SUPT3H	SUPT3H;SUPT3H;SUPT3H;SUPT3H	nonsense_mediated_decay;processed_transcript;protein_coding;protein_coding	ENST00000475057.5;ENST00000459689.1;ENST00000371459.6;ENST00000371460.5	112465;111935;112446;112445	LV_S	SUPT3H
133891	chr6	45260906	45328425	0.004393595918535159	9.88295408736982e-6	0.038707957057465846	cg26366735_TC21	10	SUPT3H	SUPT3H;SUPT3H;SUPT3H;SUPT3H	nonsense_mediated_decay;processed_transcript;protein_coding;protein_coding	ENST00000475057.5;ENST00000459689.1;ENST00000371459.6;ENST00000371460.5	53848;53318;53829;53828	LV_S	SUPT3H
145507	chr7	1027811	1028982	0.007964012330560722	8.901261523873258e-6	0.03691946571385165	cg07217954_TC21	5	C7orf50;ENSG00000225146	C7orf50;C7orf50;C7orf50;C7orf50;C7orf50;C7orf50;C7orf50;C7orf50;ENSG00000225146	processed_transcript;protein_coding;protein_coding;protein_coding;protein_coding;protein_coding;protein_coding;retained_intron;lncRNA	ENST00000488073.1;ENST00000357429.10;ENST00000397098.8;ENST00000397100.6;ENST00000412051.5;ENST00000444428.5;ENST00000491163.1;ENST00000465681.1;ENST00000418941.1	99566;110435;110425;110435;517;27484;110438;530;-1202	LV_S	C7orf50
145507	chr7	1027811	1028982	0.007964012330560722	8.901261523873258e-6	0.03691946571385165	cg07217954_TC21	5	C7orf50;ENSG00000225146	C7orf50;C7orf50;C7orf50;C7orf50;C7orf50;C7orf50;C7orf50;C7orf50;ENSG00000225146	processed_transcript;protein_coding;protein_coding;protein_coding;protein_coding;protein_coding;protein_coding;retained_intron;lncRNA	ENST00000488073.1;ENST00000357429.10;ENST00000397098.8;ENST00000397100.6;ENST00000412051.5;ENST00000444428.5;ENST00000491163.1;ENST00000465681.1;ENST00000418941.1	99566;110435;110425;110435;517;27484;110438;530;-1202	LV_S	ENSG00000225146
145507	chr7	1027811	1028982	0.007964012330560722	8.901261523873258e-6	0.03691946571385165	cg08082908_TC11	5	C7orf50;ENSG00000225146	C7orf50;C7orf50;C7orf50;C7orf50;C7orf50;C7orf50;C7orf50;C7orf50;ENSG00000225146	processed_transcript;protein_coding;protein_coding;protein_coding;protein_coding;protein_coding;protein_coding;retained_intron;lncRNA	ENST00000488073.1;ENST00000357429.10;ENST00000397098.8;ENST00000397100.6;ENST00000412051.5;ENST00000444428.5;ENST00000491163.1;ENST00000465681.1;ENST00000418941.1	99074;109943;109933;109943;25;26992;109946;38;-710	LV_S	C7orf50
145507	chr7	1027811	1028982	0.007964012330560722	8.901261523873258e-6	0.03691946571385165	cg08082908_TC11	5	C7orf50;ENSG00000225146	C7orf50;C7orf50;C7orf50;C7orf50;C7orf50;C7orf50;C7orf50;C7orf50;ENSG00000225146	processed_transcript;protein_coding;protein_coding;protein_coding;protein_coding;protein_coding;protein_coding;retained_intron;lncRNA	ENST00000488073.1;ENST00000357429.10;ENST00000397098.8;ENST00000397100.6;ENST00000412051.5;ENST00000444428.5;ENST00000491163.1;ENST00000465681.1;ENST00000418941.1	99074;109943;109933;109943;25;26992;109946;38;-710	LV_S	ENSG00000225146
145507	chr7	1027811	1028982	0.007964012330560722	8.901261523873258e-6	0.03691946571385165	cg15903529_TC11	5	C7orf50;ENSG00000225146	C7orf50;C7orf50;C7orf50;C7orf50;C7orf50;C7orf50;C7orf50;C7orf50;ENSG00000225146	processed_transcript;protein_coding;protein_coding;protein_coding;protein_coding;protein_coding;protein_coding;retained_intron;lncRNA	ENST00000488073.1;ENST00000357429.10;ENST00000397098.8;ENST00000397100.6;ENST00000412051.5;ENST00000444428.5;ENST00000491163.1;ENST00000465681.1;ENST00000418941.1	98408;109277;109267;109277;-641;26326;109280;-628;-44	LV_S	C7orf50
145507	chr7	1027811	1028982	0.007964012330560722	8.901261523873258e-6	0.03691946571385165	cg15903529_TC11	5	C7orf50;ENSG00000225146	C7orf50;C7orf50;C7orf50;C7orf50;C7orf50;C7orf50;C7orf50;C7orf50;ENSG00000225146	processed_transcript;protein_coding;protein_coding;protein_coding;protein_coding;protein_coding;protein_coding;retained_intron;lncRNA	ENST00000488073.1;ENST00000357429.10;ENST00000397098.8;ENST00000397100.6;ENST00000412051.5;ENST00000444428.5;ENST00000491163.1;ENST00000465681.1;ENST00000418941.1	98408;109277;109267;109277;-641;26326;109280;-628;-44	LV_S	ENSG00000225146
145507	chr7	1027811	1028982	0.007964012330560722	8.901261523873258e-6	0.03691946571385165	cg20007465_TC11	5	C7orf50;ENSG00000225146	C7orf50;C7orf50;C7orf50;C7orf50;C7orf50;C7orf50;C7orf50;C7orf50;ENSG00000225146	processed_transcript;protein_coding;protein_coding;protein_coding;protein_coding;protein_coding;protein_coding;retained_intron;lncRNA	ENST00000488073.1;ENST00000357429.10;ENST00000397098.8;ENST00000397100.6;ENST00000412051.5;ENST00000444428.5;ENST00000491163.1;ENST00000465681.1;ENST00000418941.1	98900;109769;109759;109769;-149;26818;109772;-136;-536	LV_S	C7orf50
145507	chr7	1027811	1028982	0.007964012330560722	8.901261523873258e-6	0.03691946571385165	cg20007465_TC11	5	C7orf50;ENSG00000225146	C7orf50;C7orf50;C7orf50;C7orf50;C7orf50;C7orf50;C7orf50;C7orf50;ENSG00000225146	processed_transcript;protein_coding;protein_coding;protein_coding;protein_coding;protein_coding;protein_coding;retained_intron;lncRNA	ENST00000488073.1;ENST00000357429.10;ENST00000397098.8;ENST00000397100.6;ENST00000412051.5;ENST00000444428.5;ENST00000491163.1;ENST00000465681.1;ENST00000418941.1	98900;109769;109759;109769;-149;26818;109772;-136;-536	LV_S	ENSG00000225146
145507	chr7	1027811	1028982	0.007964012330560722	8.901261523873258e-6	0.03691946571385165	cg27454412_BC11	5	C7orf50;ENSG00000225146	C7orf50;C7orf50;C7orf50;C7orf50;C7orf50;C7orf50;C7orf50;C7orf50;ENSG00000225146	processed_transcript;protein_coding;protein_coding;protein_coding;protein_coding;protein_coding;protein_coding;retained_intron;lncRNA	ENST00000488073.1;ENST00000357429.10;ENST00000397098.8;ENST00000397100.6;ENST00000412051.5;ENST00000444428.5;ENST00000491163.1;ENST00000465681.1;ENST00000418941.1	99578;110447;110437;110447;529;27496;110450;542;-1214	LV_S	C7orf50
145507	chr7	1027811	1028982	0.007964012330560722	8.901261523873258e-6	0.03691946571385165	cg27454412_BC11	5	C7orf50;ENSG00000225146	C7orf50;C7orf50;C7orf50;C7orf50;C7orf50;C7orf50;C7orf50;C7orf50;ENSG00000225146	processed_transcript;protein_coding;protein_coding;protein_coding;protein_coding;protein_coding;protein_coding;retained_intron;lncRNA	ENST00000488073.1;ENST00000357429.10;ENST00000397098.8;ENST00000397100.6;ENST00000412051.5;ENST00000444428.5;ENST00000491163.1;ENST00000465681.1;ENST00000418941.1	99578;110447;110437;110447;529;27496;110450;542;-1214	LV_S	ENSG00000225146
145558	chr7	1082008	1082294	-0.03439385589273635	7.98223386503479e-6	0.034805211785876	cg02422265_TC11	5	C7orf50;ENSG00000226291;GPER1	C7orf50;C7orf50;C7orf50;C7orf50;C7orf50;ENSG00000226291;GPER1	processed_transcript;protein_coding;protein_coding;protein_coding;protein_coding;lncRNA;protein_coding	ENST00000488073.1;ENST00000357429.10;ENST00000397098.8;ENST00000397100.6;ENST00000491163.1;ENST00000415656.1;ENST00000401670.1	45381;56250;56240;56250;56253;1145;-200	LV_S	C7orf50
145558	chr7	1082008	1082294	-0.03439385589273635	7.98223386503479e-6	0.034805211785876	cg02422265_TC11	5	C7orf50;ENSG00000226291;GPER1	C7orf50;C7orf50;C7orf50;C7orf50;C7orf50;ENSG00000226291;GPER1	processed_transcript;protein_coding;protein_coding;protein_coding;protein_coding;lncRNA;protein_coding	ENST00000488073.1;ENST00000357429.10;ENST00000397098.8;ENST00000397100.6;ENST00000491163.1;ENST00000415656.1;ENST00000401670.1	45381;56250;56240;56250;56253;1145;-200	LV_S	ENSG00000226291
145558	chr7	1082008	1082294	-0.03439385589273635	7.98223386503479e-6	0.034805211785876	cg02422265_TC11	5	C7orf50;ENSG00000226291;GPER1	C7orf50;C7orf50;C7orf50;C7orf50;C7orf50;ENSG00000226291;GPER1	processed_transcript;protein_coding;protein_coding;protein_coding;protein_coding;lncRNA;protein_coding	ENST00000488073.1;ENST00000357429.10;ENST00000397098.8;ENST00000397100.6;ENST00000491163.1;ENST00000415656.1;ENST00000401670.1	45381;56250;56240;56250;56253;1145;-200	LV_S	GPER1
145558	chr7	1082008	1082294	-0.03439385589273635	7.98223386503479e-6	0.034805211785876	cg04206484_BC11	5	C7orf50;ENSG00000226291;GPER1	C7orf50;C7orf50;C7orf50;C7orf50;C7orf50;ENSG00000226291;GPER1	processed_transcript;protein_coding;protein_coding;protein_coding;protein_coding;lncRNA;protein_coding	ENST00000488073.1;ENST00000357429.10;ENST00000397098.8;ENST00000397100.6;ENST00000491163.1;ENST00000415656.1;ENST00000401670.1	45368;56237;56227;56237;56240;1158;-187	LV_S	C7orf50
145558	chr7	1082008	1082294	-0.03439385589273635	7.98223386503479e-6	0.034805211785876	cg04206484_BC11	5	C7orf50;ENSG00000226291;GPER1	C7orf50;C7orf50;C7orf50;C7orf50;C7orf50;ENSG00000226291;GPER1	processed_transcript;protein_coding;protein_coding;protein_coding;protein_coding;lncRNA;protein_coding	ENST00000488073.1;ENST00000357429.10;ENST00000397098.8;ENST00000397100.6;ENST00000491163.1;ENST00000415656.1;ENST00000401670.1	45368;56237;56227;56237;56240;1158;-187	LV_S	ENSG00000226291
145558	chr7	1082008	1082294	-0.03439385589273635	7.98223386503479e-6	0.034805211785876	cg04206484_BC11	5	C7orf50;ENSG00000226291;GPER1	C7orf50;C7orf50;C7orf50;C7orf50;C7orf50;ENSG00000226291;GPER1	processed_transcript;protein_coding;protein_coding;protein_coding;protein_coding;lncRNA;protein_coding	ENST00000488073.1;ENST00000357429.10;ENST00000397098.8;ENST00000397100.6;ENST00000491163.1;ENST00000415656.1;ENST00000401670.1	45368;56237;56227;56237;56240;1158;-187	LV_S	GPER1
145558	chr7	1082008	1082294	-0.03439385589273635	7.98223386503479e-6	0.034805211785876	cg15028507_TC11	5	C7orf50;GPER1	C7orf50;C7orf50;C7orf50;C7orf50;C7orf50;GPER1	processed_transcript;protein_coding;protein_coding;protein_coding;protein_coding;protein_coding	ENST00000488073.1;ENST00000357429.10;ENST00000397098.8;ENST00000397100.6;ENST00000491163.1;ENST00000401670.1	45096;55965;55955;55965;55968;85	LV_S	C7orf50
145558	chr7	1082008	1082294	-0.03439385589273635	7.98223386503479e-6	0.034805211785876	cg15028507_TC11	5	C7orf50;GPER1	C7orf50;C7orf50;C7orf50;C7orf50;C7orf50;GPER1	processed_transcript;protein_coding;protein_coding;protein_coding;protein_coding;protein_coding	ENST00000488073.1;ENST00000357429.10;ENST00000397098.8;ENST00000397100.6;ENST00000491163.1;ENST00000401670.1	45096;55965;55955;55965;55968;85	LV_S	GPER1
145558	chr7	1082008	1082294	-0.03439385589273635	7.98223386503479e-6	0.034805211785876	cg20293725_TC21	5	C7orf50;GPER1	C7orf50;C7orf50;C7orf50;C7orf50;C7orf50;GPER1	processed_transcript;protein_coding;protein_coding;protein_coding;protein_coding;protein_coding	ENST00000488073.1;ENST00000357429.10;ENST00000397098.8;ENST00000397100.6;ENST00000491163.1;ENST00000401670.1	45126;55995;55985;55995;55998;55	LV_S	C7orf50
145558	chr7	1082008	1082294	-0.03439385589273635	7.98223386503479e-6	0.034805211785876	cg20293725_TC21	5	C7orf50;GPER1	C7orf50;C7orf50;C7orf50;C7orf50;C7orf50;GPER1	processed_transcript;protein_coding;protein_coding;protein_coding;protein_coding;protein_coding	ENST00000488073.1;ENST00000357429.10;ENST00000397098.8;ENST00000397100.6;ENST00000491163.1;ENST00000401670.1	45126;55995;55985;55995;55998;55	LV_S	GPER1
145558	chr7	1082008	1082294	-0.03439385589273635	7.98223386503479e-6	0.034805211785876	cg23519637_BC21	5	C7orf50;ENSG00000226291;GPER1	C7orf50;C7orf50;C7orf50;C7orf50;C7orf50;ENSG00000226291;GPER1	processed_transcript;protein_coding;protein_coding;protein_coding;protein_coding;lncRNA;protein_coding	ENST00000488073.1;ENST00000357429.10;ENST00000397098.8;ENST00000397100.6;ENST00000491163.1;ENST00000415656.1;ENST00000401670.1	45287;56156;56146;56156;56159;1239;-106	LV_S	C7orf50
145558	chr7	1082008	1082294	-0.03439385589273635	7.98223386503479e-6	0.034805211785876	cg23519637_BC21	5	C7orf50;ENSG00000226291;GPER1	C7orf50;C7orf50;C7orf50;C7orf50;C7orf50;ENSG00000226291;GPER1	processed_transcript;protein_coding;protein_coding;protein_coding;protein_coding;lncRNA;protein_coding	ENST00000488073.1;ENST00000357429.10;ENST00000397098.8;ENST00000397100.6;ENST00000491163.1;ENST00000415656.1;ENST00000401670.1	45287;56156;56146;56156;56159;1239;-106	LV_S	ENSG00000226291
145558	chr7	1082008	1082294	-0.03439385589273635	7.98223386503479e-6	0.034805211785876	cg23519637_BC21	5	C7orf50;ENSG00000226291;GPER1	C7orf50;C7orf50;C7orf50;C7orf50;C7orf50;ENSG00000226291;GPER1	processed_transcript;protein_coding;protein_coding;protein_coding;protein_coding;lncRNA;protein_coding	ENST00000488073.1;ENST00000357429.10;ENST00000397098.8;ENST00000397100.6;ENST00000491163.1;ENST00000415656.1;ENST00000401670.1	45287;56156;56146;56156;56159;1239;-106	LV_S	GPER1
148264	chr7	17071186	17139016	0.0013915703785613842	8.220108368048595e-6	0.034843594078378996	cg01684987_BC21	10	AHR;ENSG00000237773	AHR;ENSG00000237773	processed_transcript;lncRNA	ENST00000645559.1;ENST00000643090.1	207134;175796	LV_S	AHR
148264	chr7	17071186	17139016	0.0013915703785613842	8.220108368048595e-6	0.034843594078378996	cg01684987_BC21	10	AHR;ENSG00000237773	AHR;ENSG00000237773	processed_transcript;lncRNA	ENST00000645559.1;ENST00000643090.1	207134;175796	LV_S	ENSG00000237773
148264	chr7	17071186	17139016	0.0013915703785613842	8.220108368048595e-6	0.034843594078378996	cg04675507_BC21	10	AHR;ENSG00000237773	AHR;AHR;ENSG00000237773	processed_transcript;protein_coding;lncRNA	ENST00000645559.1;ENST00000642825.1;ENST00000643090.1	222656;6825;160274	LV_S	AHR
148264	chr7	17071186	17139016	0.0013915703785613842	8.220108368048595e-6	0.034843594078378996	cg04675507_BC21	10	AHR;ENSG00000237773	AHR;AHR;ENSG00000237773	processed_transcript;protein_coding;lncRNA	ENST00000645559.1;ENST00000642825.1;ENST00000643090.1	222656;6825;160274	LV_S	ENSG00000237773
148264	chr7	17071186	17139016	0.0013915703785613842	8.220108368048595e-6	0.034843594078378996	cg04984056_TC21	10	AHR;ENSG00000237773	AHR;ENSG00000237773	processed_transcript;lncRNA	ENST00000645559.1;ENST00000643090.1	156159;226771	LV_S	AHR
148264	chr7	17071186	17139016	0.0013915703785613842	8.220108368048595e-6	0.034843594078378996	cg04984056_TC21	10	AHR;ENSG00000237773	AHR;ENSG00000237773	processed_transcript;lncRNA	ENST00000645559.1;ENST00000643090.1	156159;226771	LV_S	ENSG00000237773
148264	chr7	17071186	17139016	0.0013915703785613842	8.220108368048595e-6	0.034843594078378996	cg07805362_TC21	10	AHR;ENSG00000237773	AHR;ENSG00000237773	processed_transcript;lncRNA	ENST00000645559.1;ENST00000643090.1	210932;171998	LV_S	AHR
148264	chr7	17071186	17139016	0.0013915703785613842	8.220108368048595e-6	0.034843594078378996	cg07805362_TC21	10	AHR;ENSG00000237773	AHR;ENSG00000237773	processed_transcript;lncRNA	ENST00000645559.1;ENST00000643090.1	210932;171998	LV_S	ENSG00000237773
148264	chr7	17071186	17139016	0.0013915703785613842	8.220108368048595e-6	0.034843594078378996	cg08989448_BC21	10	AHR;ENSG00000237773	AHR;ENSG00000237773	processed_transcript;lncRNA	ENST00000645559.1;ENST00000643090.1	213729;169201	LV_S	AHR
148264	chr7	17071186	17139016	0.0013915703785613842	8.220108368048595e-6	0.034843594078378996	cg08989448_BC21	10	AHR;ENSG00000237773	AHR;ENSG00000237773	processed_transcript;lncRNA	ENST00000645559.1;ENST00000643090.1	213729;169201	LV_S	ENSG00000237773
148264	chr7	17071186	17139016	0.0013915703785613842	8.220108368048595e-6	0.034843594078378996	cg13467899_TC21	10	AHR;ENSG00000237773	AHR;AHR;ENSG00000237773	processed_transcript;protein_coding;lncRNA	ENST00000645559.1;ENST00000642825.1;ENST00000643090.1	219092;3261;163838	LV_S	AHR
148264	chr7	17071186	17139016	0.0013915703785613842	8.220108368048595e-6	0.034843594078378996	cg13467899_TC21	10	AHR;ENSG00000237773	AHR;AHR;ENSG00000237773	processed_transcript;protein_coding;lncRNA	ENST00000645559.1;ENST00000642825.1;ENST00000643090.1	219092;3261;163838	LV_S	ENSG00000237773
148264	chr7	17071186	17139016	0.0013915703785613842	8.220108368048595e-6	0.034843594078378996	cg16864693_TC21	10	AHR;ENSG00000237773	AHR;ENSG00000237773	processed_transcript;lncRNA	ENST00000645559.1;ENST00000643090.1	154827;228103	LV_S	AHR
148264	chr7	17071186	17139016	0.0013915703785613842	8.220108368048595e-6	0.034843594078378996	cg16864693_TC21	10	AHR;ENSG00000237773	AHR;ENSG00000237773	processed_transcript;lncRNA	ENST00000645559.1;ENST00000643090.1	154827;228103	LV_S	ENSG00000237773
148264	chr7	17071186	17139016	0.0013915703785613842	8.220108368048595e-6	0.034843594078378996	cg17156694_TC21	10	AHR;ENSG00000237773	AHR;ENSG00000237773	processed_transcript;lncRNA	ENST00000645559.1;ENST00000643090.1	182822;200108	LV_S	AHR
148264	chr7	17071186	17139016	0.0013915703785613842	8.220108368048595e-6	0.034843594078378996	cg17156694_TC21	10	AHR;ENSG00000237773	AHR;ENSG00000237773	processed_transcript;lncRNA	ENST00000645559.1;ENST00000643090.1	182822;200108	LV_S	ENSG00000237773
148264	chr7	17071186	17139016	0.0013915703785613842	8.220108368048595e-6	0.034843594078378996	cg18829969_TC21	10	AHR;ENSG00000237773	AHR;ENSG00000237773	processed_transcript;lncRNA	ENST00000645559.1;ENST00000643090.1	174571;208359	LV_S	AHR
148264	chr7	17071186	17139016	0.0013915703785613842	8.220108368048595e-6	0.034843594078378996	cg18829969_TC21	10	AHR;ENSG00000237773	AHR;ENSG00000237773	processed_transcript;lncRNA	ENST00000645559.1;ENST00000643090.1	174571;208359	LV_S	ENSG00000237773
148264	chr7	17071186	17139016	0.0013915703785613842	8.220108368048595e-6	0.034843594078378996	cg26658571_TC21	10	AHR;ENSG00000237773	AHR;ENSG00000237773	processed_transcript;lncRNA	ENST00000645559.1;ENST00000643090.1	183220;199710	LV_S	AHR
148264	chr7	17071186	17139016	0.0013915703785613842	8.220108368048595e-6	0.034843594078378996	cg26658571_TC21	10	AHR;ENSG00000237773	AHR;ENSG00000237773	processed_transcript;lncRNA	ENST00000645559.1;ENST00000643090.1	183220;199710	LV_S	ENSG00000237773
149320	chr7	26857634	26858096	0.04597319656301117	3.754841293915243e-8	0.0012069718306881737	cg07473340_BC21	6	SKAP2	SKAP2;SKAP2;SKAP2;SKAP2;SKAP2;SKAP2;SKAP2	processed_transcript;processed_transcript;processed_transcript;processed_transcript;protein_coding;protein_coding;retained_intron	ENST00000481204.5;ENST00000487720.1;ENST00000490456.6;ENST00000497511.5;ENST00000345317.7;ENST00000432747.1;ENST00000468712.5	7211;6683;257;6685;6688;137337;-224	LV_S	SKAP2
149320	chr7	26857634	26858096	0.04597319656301117	3.754841293915243e-8	0.0012069718306881737	cg10180281_TC21	6	SKAP2	SKAP2;SKAP2;SKAP2;SKAP2;SKAP2;SKAP2;SKAP2	processed_transcript;processed_transcript;processed_transcript;processed_transcript;protein_coding;protein_coding;retained_intron	ENST00000481204.5;ENST00000487720.1;ENST00000490456.6;ENST00000497511.5;ENST00000345317.7;ENST00000432747.1;ENST00000468712.5	7019;6491;65;6493;6496;137145;-416	LV_S	SKAP2
149320	chr7	26857634	26858096	0.04597319656301117	3.754841293915243e-8	0.0012069718306881737	cg11497410_TC21	6	SKAP2	SKAP2;SKAP2;SKAP2;SKAP2;SKAP2;SKAP2;SKAP2	processed_transcript;processed_transcript;processed_transcript;processed_transcript;protein_coding;protein_coding;retained_intron	ENST00000481204.5;ENST00000487720.1;ENST00000490456.6;ENST00000497511.5;ENST00000345317.7;ENST00000432747.1;ENST00000468712.5	7422;6894;468;6896;6899;137548;-13	LV_S	SKAP2
149320	chr7	26857634	26858096	0.04597319656301117	3.754841293915243e-8	0.0012069718306881737	cg12140851_TC21	6	SKAP2	SKAP2;SKAP2;SKAP2;SKAP2;SKAP2;SKAP2;SKAP2	processed_transcript;processed_transcript;processed_transcript;processed_transcript;protein_coding;protein_coding;retained_intron	ENST00000481204.5;ENST00000487720.1;ENST00000490456.6;ENST00000497511.5;ENST00000345317.7;ENST00000432747.1;ENST00000468712.5	7121;6593;167;6595;6598;137247;-314	LV_S	SKAP2
149320	chr7	26857634	26858096	0.04597319656301117	3.754841293915243e-8	0.0012069718306881737	cg17191243_TC21	6	SKAP2	SKAP2;SKAP2;SKAP2;SKAP2;SKAP2;SKAP2;SKAP2	processed_transcript;processed_transcript;processed_transcript;processed_transcript;protein_coding;protein_coding;retained_intron	ENST00000481204.5;ENST00000487720.1;ENST00000490456.6;ENST00000497511.5;ENST00000345317.7;ENST00000432747.1;ENST00000468712.5	7319;6791;365;6793;6796;137445;-116	LV_S	SKAP2
149320	chr7	26857634	26858096	0.04597319656301117	3.754841293915243e-8	0.0012069718306881737	cg20747577_TC21	6	SKAP2	SKAP2;SKAP2;SKAP2;SKAP2;SKAP2;SKAP2;SKAP2	processed_transcript;processed_transcript;processed_transcript;processed_transcript;protein_coding;protein_coding;retained_intron	ENST00000481204.5;ENST00000487720.1;ENST00000490456.6;ENST00000497511.5;ENST00000345317.7;ENST00000432747.1;ENST00000468712.5	7480;6952;526;6954;6957;137606;45	LV_S	SKAP2
155617	chr7	94663577	94666980	-0.003991738521074097	1.064414013087804e-5	0.03905036736829892	cg01488147_BC21	17	PEG10	PEG10;PEG10;PEG10;PEG10;PEG10;PEG10;PEG10;PEG10	processed_transcript;processed_transcript;protein_coding;protein_coding;protein_coding;protein_coding;protein_coding;protein_coding	ENST00000465184.1;ENST00000493935.1;ENST00000482108.1;ENST00000488574.5;ENST00000612748.1;ENST00000612941.2;ENST00000615790.5;ENST00000617526.4	33;8398;8443;8398;8398;8222;8222;8222	LV_S	PEG10
155617	chr7	94663577	94666980	-0.003991738521074097	1.064414013087804e-5	0.03905036736829892	cg02384501_BC21	17	PEG10	PEG10;PEG10;PEG10;PEG10;PEG10;PEG10;PEG10;PEG10;PEG10	processed_transcript;processed_transcript;protein_coding;protein_coding;protein_coding;protein_coding;protein_coding;protein_coding;protein_coding	ENST00000465184.1;ENST00000493935.1;ENST00000482108.1;ENST00000488574.5;ENST00000612748.1;ENST00000612941.2;ENST00000613043.1;ENST00000615790.5;ENST00000617526.4	-1108;7257;7302;7257;7257;7081;7243;7081;7081	LV_S	PEG10
155617	chr7	94663577	94666980	-0.003991738521074097	1.064414013087804e-5	0.03905036736829892	cg03379322_TC21	17	PEG10	PEG10;PEG10;PEG10;PEG10;PEG10;PEG10;PEG10;PEG10;PEG10	processed_transcript;processed_transcript;protein_coding;protein_coding;protein_coding;protein_coding;protein_coding;protein_coding;protein_coding	ENST00000465184.1;ENST00000493935.1;ENST00000482108.1;ENST00000488574.5;ENST00000612748.1;ENST00000612941.2;ENST00000613043.1;ENST00000615790.5;ENST00000617526.4	-1158;7207;7252;7207;7207;7031;7193;7031;7031	LV_S	PEG10
155617	chr7	94663577	94666980	-0.003991738521074097	1.064414013087804e-5	0.03905036736829892	cg04198360_BC21	17	PEG10	PEG10;PEG10;PEG10;PEG10;PEG10;PEG10	processed_transcript;processed_transcript;protein_coding;protein_coding;protein_coding;protein_coding	ENST00000465184.1;ENST00000493935.1;ENST00000482108.1;ENST00000612941.2;ENST00000615790.5;ENST00000617526.4	2244;10609;10654;10433;10433;10433	LV_S	PEG10
155617	chr7	94663577	94666980	-0.003991738521074097	1.064414013087804e-5	0.03905036736829892	cg06943865_TC21	17	PEG10	PEG10;PEG10;PEG10;PEG10;PEG10;PEG10;PEG10;PEG10	processed_transcript;processed_transcript;protein_coding;protein_coding;protein_coding;protein_coding;protein_coding;protein_coding	ENST00000465184.1;ENST00000493935.1;ENST00000482108.1;ENST00000488574.5;ENST00000612748.1;ENST00000612941.2;ENST00000615790.5;ENST00000617526.4	-267;8098;8143;8098;8098;7922;7922;7922	LV_S	PEG10
155617	chr7	94663577	94666980	-0.003991738521074097	1.064414013087804e-5	0.03905036736829892	cg06999014_TC21	17	PEG10	PEG10;PEG10;PEG10;PEG10;PEG10;PEG10;PEG10;PEG10	processed_transcript;processed_transcript;protein_coding;protein_coding;protein_coding;protein_coding;protein_coding;protein_coding	ENST00000465184.1;ENST00000493935.1;ENST00000482108.1;ENST00000488574.5;ENST00000612748.1;ENST00000612941.2;ENST00000615790.5;ENST00000617526.4	858;9223;9268;9223;9223;9047;9047;9047	LV_S	PEG10
155617	chr7	94663577	94666980	-0.003991738521074097	1.064414013087804e-5	0.03905036736829892	cg07278332_BC11	17	PEG10	PEG10;PEG10;PEG10;PEG10;PEG10;PEG10;PEG10;PEG10	processed_transcript;processed_transcript;protein_coding;protein_coding;protein_coding;protein_coding;protein_coding;protein_coding	ENST00000465184.1;ENST00000493935.1;ENST00000482108.1;ENST00000488574.5;ENST00000612748.1;ENST00000612941.2;ENST00000615790.5;ENST00000617526.4	243;8608;8653;8608;8608;8432;8432;8432	LV_S	PEG10
155617	chr7	94663577	94666980	-0.003991738521074097	1.064414013087804e-5	0.03905036736829892	cg09265417_TC11	17	PEG10	PEG10;PEG10;PEG10;PEG10;PEG10;PEG10;PEG10;PEG10	processed_transcript;processed_transcript;protein_coding;protein_coding;protein_coding;protein_coding;protein_coding;protein_coding	ENST00000465184.1;ENST00000493935.1;ENST00000482108.1;ENST00000488574.5;ENST00000612748.1;ENST00000612941.2;ENST00000615790.5;ENST00000617526.4	751;9116;9161;9116;9116;8940;8940;8940	LV_S	PEG10
155617	chr7	94663577	94666980	-0.003991738521074097	1.064414013087804e-5	0.03905036736829892	cg10759957_BC21	17	PEG10	PEG10;PEG10;PEG10;PEG10;PEG10;PEG10;PEG10;PEG10	processed_transcript;processed_transcript;protein_coding;protein_coding;protein_coding;protein_coding;protein_coding;protein_coding	ENST00000465184.1;ENST00000493935.1;ENST00000482108.1;ENST00000488574.5;ENST00000612748.1;ENST00000612941.2;ENST00000615790.5;ENST00000617526.4	800;9165;9210;9165;9165;8989;8989;8989	LV_S	PEG10
155617	chr7	94663577	94666980	-0.003991738521074097	1.064414013087804e-5	0.03905036736829892	cg11395618_BC21	17	PEG10	PEG10;PEG10;PEG10;PEG10;PEG10;PEG10;PEG10;PEG10	processed_transcript;processed_transcript;protein_coding;protein_coding;protein_coding;protein_coding;protein_coding;protein_coding	ENST00000465184.1;ENST00000493935.1;ENST00000482108.1;ENST00000488574.5;ENST00000612748.1;ENST00000612941.2;ENST00000615790.5;ENST00000617526.4	-428;7937;7982;7937;7937;7761;7761;7761	LV_S	PEG10
155617	chr7	94663577	94666980	-0.003991738521074097	1.064414013087804e-5	0.03905036736829892	cg11961918_TC21	17	PEG10	PEG10;PEG10;PEG10;PEG10;PEG10;PEG10	processed_transcript;processed_transcript;protein_coding;protein_coding;protein_coding;protein_coding	ENST00000465184.1;ENST00000493935.1;ENST00000482108.1;ENST00000612941.2;ENST00000615790.5;ENST00000617526.4	1580;9945;9990;9769;9769;9769	LV_S	PEG10
155617	chr7	94663577	94666980	-0.003991738521074097	1.064414013087804e-5	0.03905036736829892	cg12085501_TC21	17	PEG10	PEG10;PEG10;PEG10;PEG10;PEG10;PEG10	processed_transcript;processed_transcript;protein_coding;protein_coding;protein_coding;protein_coding	ENST00000465184.1;ENST00000493935.1;ENST00000482108.1;ENST00000612941.2;ENST00000615790.5;ENST00000617526.4	1343;9708;9753;9532;9532;9532	LV_S	PEG10
155617	chr7	94663577	94666980	-0.003991738521074097	1.064414013087804e-5	0.03905036736829892	cg19781251_BC21	17	PEG10	PEG10;PEG10;PEG10;PEG10;PEG10;PEG10;PEG10;PEG10	processed_transcript;processed_transcript;protein_coding;protein_coding;protein_coding;protein_coding;protein_coding;protein_coding	ENST00000465184.1;ENST00000493935.1;ENST00000482108.1;ENST00000488574.5;ENST00000612748.1;ENST00000612941.2;ENST00000615790.5;ENST00000617526.4	231;8596;8641;8596;8596;8420;8420;8420	LV_S	PEG10
155617	chr7	94663577	94666980	-0.003991738521074097	1.064414013087804e-5	0.03905036736829892	cg21270593_BC11	17	PEG10	PEG10;PEG10;PEG10;PEG10;PEG10;PEG10;PEG10;PEG10	processed_transcript;processed_transcript;protein_coding;protein_coding;protein_coding;protein_coding;protein_coding;protein_coding	ENST00000465184.1;ENST00000493935.1;ENST00000482108.1;ENST00000488574.5;ENST00000612748.1;ENST00000612941.2;ENST00000615790.5;ENST00000617526.4	-797;7568;7613;7568;7568;7392;7392;7392	LV_S	PEG10
155617	chr7	94663577	94666980	-0.003991738521074097	1.064414013087804e-5	0.03905036736829892	cg21405195_BC21	17	PEG10	PEG10;PEG10;PEG10;PEG10;PEG10;PEG10;PEG10;PEG10	processed_transcript;processed_transcript;protein_coding;protein_coding;protein_coding;protein_coding;protein_coding;protein_coding	ENST00000465184.1;ENST00000493935.1;ENST00000482108.1;ENST00000488574.5;ENST00000612748.1;ENST00000612941.2;ENST00000615790.5;ENST00000617526.4	-662;7703;7748;7703;7703;7527;7527;7527	LV_S	PEG10
155617	chr7	94663577	94666980	-0.003991738521074097	1.064414013087804e-5	0.03905036736829892	cg22240800_BC21	17	PEG10	PEG10;PEG10;PEG10;PEG10;PEG10;PEG10;PEG10;PEG10	processed_transcript;processed_transcript;protein_coding;protein_coding;protein_coding;protein_coding;protein_coding;protein_coding	ENST00000465184.1;ENST00000493935.1;ENST00000482108.1;ENST00000488574.5;ENST00000612748.1;ENST00000612941.2;ENST00000615790.5;ENST00000617526.4	-314;8051;8096;8051;8051;7875;7875;7875	LV_S	PEG10
155617	chr7	94663577	94666980	-0.003991738521074097	1.064414013087804e-5	0.03905036736829892	cg23183525_TC21	17	PEG10	PEG10;PEG10;PEG10;PEG10;PEG10;PEG10;PEG10;PEG10	processed_transcript;processed_transcript;protein_coding;protein_coding;protein_coding;protein_coding;protein_coding;protein_coding	ENST00000465184.1;ENST00000493935.1;ENST00000482108.1;ENST00000488574.5;ENST00000612748.1;ENST00000612941.2;ENST00000615790.5;ENST00000617526.4	-84;8281;8326;8281;8281;8105;8105;8105	LV_S	PEG10
155809	chr7	97002590	97003466	-0.01361106365472238	1.9421678623114682e-5	0.0483327894214832	cg06581175_BC21	8	DLX6-AS1	DLX6-AS1;DLX6-AS1;DLX6-AS1;DLX6-AS1;DLX6-AS1;DLX6-AS1;DLX6-AS1;DLX6-AS1;DLX6-AS1;DLX6-AS1;DLX6-AS1;DLX6-AS1	lncRNA;lncRNA;lncRNA;lncRNA;lncRNA;lncRNA;lncRNA;lncRNA;lncRNA;lncRNA;lncRNA;lncRNA	ENST00000430027.3;ENST00000430404.7;ENST00000437331.4;ENST00000437541.2;ENST00000452769.4;ENST00000458352.5;ENST00000605417.6;ENST00000654988.1;ENST00000656954.1;ENST00000658043.1;ENST00000659765.1;ENST00000688080.1	10743;8560;10738;8731;10766;10738;10703;8727;995;935;232;976	LV_S	DLX6-AS1
155809	chr7	97002590	97003466	-0.01361106365472238	1.9421678623114682e-5	0.0483327894214832	cg13799941_TC21	8	DLX6-AS1	DLX6-AS1;DLX6-AS1;DLX6-AS1;DLX6-AS1;DLX6-AS1;DLX6-AS1;DLX6-AS1;DLX6-AS1;DLX6-AS1;DLX6-AS1;DLX6-AS1	lncRNA;lncRNA;lncRNA;lncRNA;lncRNA;lncRNA;lncRNA;lncRNA;lncRNA;lncRNA;lncRNA	ENST00000430027.3;ENST00000430404.7;ENST00000437331.4;ENST00000437541.2;ENST00000452769.4;ENST00000458352.5;ENST00000605417.6;ENST00000654988.1;ENST00000656954.1;ENST00000658043.1;ENST00000659765.1	11084;8901;11079;9072;11107;11079;11044;9068;1336;1276;573	LV_S	DLX6-AS1
155809	chr7	97002590	97003466	-0.01361106365472238	1.9421678623114682e-5	0.0483327894214832	cg16758800_BC21	8	DLX6-AS1	DLX6-AS1;DLX6-AS1;DLX6-AS1;DLX6-AS1;DLX6-AS1;DLX6-AS1;DLX6-AS1;DLX6-AS1;DLX6-AS1;DLX6-AS1;DLX6-AS1	lncRNA;lncRNA;lncRNA;lncRNA;lncRNA;lncRNA;lncRNA;lncRNA;lncRNA;lncRNA;lncRNA	ENST00000430027.3;ENST00000430404.7;ENST00000437331.4;ENST00000437541.2;ENST00000452769.4;ENST00000458352.5;ENST00000605417.6;ENST00000654988.1;ENST00000656954.1;ENST00000658043.1;ENST00000659765.1	11476;9293;11471;9464;11499;11471;11436;9460;1728;1668;965	LV_S	DLX6-AS1
155809	chr7	97002590	97003466	-0.01361106365472238	1.9421678623114682e-5	0.0483327894214832	cg16758800_BC22	8	DLX6-AS1	DLX6-AS1;DLX6-AS1;DLX6-AS1;DLX6-AS1;DLX6-AS1;DLX6-AS1;DLX6-AS1;DLX6-AS1;DLX6-AS1;DLX6-AS1;DLX6-AS1	lncRNA;lncRNA;lncRNA;lncRNA;lncRNA;lncRNA;lncRNA;lncRNA;lncRNA;lncRNA;lncRNA	ENST00000430027.3;ENST00000430404.7;ENST00000437331.4;ENST00000437541.2;ENST00000452769.4;ENST00000458352.5;ENST00000605417.6;ENST00000654988.1;ENST00000656954.1;ENST00000658043.1;ENST00000659765.1	11476;9293;11471;9464;11499;11471;11436;9460;1728;1668;965	LV_S	DLX6-AS1
155809	chr7	97002590	97003466	-0.01361106365472238	1.9421678623114682e-5	0.0483327894214832	cg16758800_BC23	8	DLX6-AS1	DLX6-AS1;DLX6-AS1;DLX6-AS1;DLX6-AS1;DLX6-AS1;DLX6-AS1;DLX6-AS1;DLX6-AS1;DLX6-AS1;DLX6-AS1;DLX6-AS1	lncRNA;lncRNA;lncRNA;lncRNA;lncRNA;lncRNA;lncRNA;lncRNA;lncRNA;lncRNA;lncRNA	ENST00000430027.3;ENST00000430404.7;ENST00000437331.4;ENST00000437541.2;ENST00000452769.4;ENST00000458352.5;ENST00000605417.6;ENST00000654988.1;ENST00000656954.1;ENST00000658043.1;ENST00000659765.1	11476;9293;11471;9464;11499;11471;11436;9460;1728;1668;965	LV_S	DLX6-AS1
155809	chr7	97002590	97003466	-0.01361106365472238	1.9421678623114682e-5	0.0483327894214832	cg17199800_TC21	8	DLX6-AS1	DLX6-AS1;DLX6-AS1;DLX6-AS1;DLX6-AS1;DLX6-AS1;DLX6-AS1;DLX6-AS1;DLX6-AS1;DLX6-AS1;DLX6-AS1;DLX6-AS1;DLX6-AS1	lncRNA;lncRNA;lncRNA;lncRNA;lncRNA;lncRNA;lncRNA;lncRNA;lncRNA;lncRNA;lncRNA;lncRNA	ENST00000430027.3;ENST00000430404.7;ENST00000437331.4;ENST00000437541.2;ENST00000452769.4;ENST00000458352.5;ENST00000605417.6;ENST00000654988.1;ENST00000656954.1;ENST00000658043.1;ENST00000659765.1;ENST00000688080.1	10601;8418;10596;8589;10624;10596;10561;8585;853;793;90;834	LV_S	DLX6-AS1
155809	chr7	97002590	97003466	-0.01361106365472238	1.9421678623114682e-5	0.0483327894214832	cg25678088_TC21	8	DLX6-AS1	DLX6-AS1;DLX6-AS1;DLX6-AS1;DLX6-AS1;DLX6-AS1;DLX6-AS1;DLX6-AS1;DLX6-AS1;DLX6-AS1;DLX6-AS1;DLX6-AS1	lncRNA;lncRNA;lncRNA;lncRNA;lncRNA;lncRNA;lncRNA;lncRNA;lncRNA;lncRNA;lncRNA	ENST00000430027.3;ENST00000430404.7;ENST00000437331.4;ENST00000437541.2;ENST00000452769.4;ENST00000458352.5;ENST00000605417.6;ENST00000654988.1;ENST00000656954.1;ENST00000658043.1;ENST00000659765.1	10918;8735;10913;8906;10941;10913;10878;8902;1170;1110;407	LV_S	DLX6-AS1
155809	chr7	97002590	97003466	-0.01361106365472238	1.9421678623114682e-5	0.0483327894214832	cg25678088_TC22	8	DLX6-AS1	DLX6-AS1;DLX6-AS1;DLX6-AS1;DLX6-AS1;DLX6-AS1;DLX6-AS1;DLX6-AS1;DLX6-AS1;DLX6-AS1;DLX6-AS1;DLX6-AS1	lncRNA;lncRNA;lncRNA;lncRNA;lncRNA;lncRNA;lncRNA;lncRNA;lncRNA;lncRNA;lncRNA	ENST00000430027.3;ENST00000430404.7;ENST00000437331.4;ENST00000437541.2;ENST00000452769.4;ENST00000458352.5;ENST00000605417.6;ENST00000654988.1;ENST00000656954.1;ENST00000658043.1;ENST00000659765.1	10918;8735;10913;8906;10941;10913;10878;8902;1170;1110;407	LV_S	DLX6-AS1
189389	chr9	106620303	106621095	-0.016546497413238864	1.2568006983522902e-8	4.84789503777524e-4	cg14067142_BC21	7	LINC01505	LINC01505;LINC01505;LINC01505;LINC01505;LINC01505;LINC01505;LINC01505;LINC01505;LINC01505;LINC01505;LINC01505;LINC01505	lncRNA;lncRNA;lncRNA;lncRNA;lncRNA;lncRNA;lncRNA;lncRNA;lncRNA;lncRNA;lncRNA;lncRNA	ENST00000444985.6;ENST00000637185.1;ENST00000667292.1;ENST00000685899.1;ENST00000686957.1;ENST00000687669.2;ENST00000688893.1;ENST00000689497.1;ENST00000691180.1;ENST00000693637.1;ENST00000700793.1;ENST00000701643.1	4245;626993;4172;169478;169478;169486;169478;169478;169478;169478;169478;169487	LV_S	LINC01505
189389	chr9	106620303	106621095	-0.016546497413238864	1.2568006983522902e-8	4.84789503777524e-4	cg14067143_BC21	7	LINC01505	LINC01505;LINC01505;LINC01505;LINC01505;LINC01505;LINC01505;LINC01505;LINC01505;LINC01505;LINC01505;LINC01505;LINC01505	lncRNA;lncRNA;lncRNA;lncRNA;lncRNA;lncRNA;lncRNA;lncRNA;lncRNA;lncRNA;lncRNA;lncRNA	ENST00000444985.6;ENST00000637185.1;ENST00000667292.1;ENST00000685899.1;ENST00000686957.1;ENST00000687669.2;ENST00000688893.1;ENST00000689497.1;ENST00000691180.1;ENST00000693637.1;ENST00000700793.1;ENST00000701643.1	4333;627081;4260;169566;169566;169574;169566;169566;169566;169566;169566;169575	LV_S	LINC01505
189389	chr9	106620303	106621095	-0.016546497413238864	1.2568006983522902e-8	4.84789503777524e-4	cg14067145_TC21	7	LINC01505	LINC01505;LINC01505;LINC01505;LINC01505;LINC01505;LINC01505;LINC01505;LINC01505;LINC01505;LINC01505;LINC01505;LINC01505	lncRNA;lncRNA;lncRNA;lncRNA;lncRNA;lncRNA;lncRNA;lncRNA;lncRNA;lncRNA;lncRNA;lncRNA	ENST00000444985.6;ENST00000637185.1;ENST00000667292.1;ENST00000685899.1;ENST00000686957.1;ENST00000687669.2;ENST00000688893.1;ENST00000689497.1;ENST00000691180.1;ENST00000693637.1;ENST00000700793.1;ENST00000701643.1	4611;627359;4538;169844;169844;169852;169844;169844;169844;169844;169844;169853	LV_S	LINC01505
189389	chr9	106620303	106621095	-0.016546497413238864	1.2568006983522902e-8	4.84789503777524e-4	cg14067146_BC21	7	LINC01505	LINC01505;LINC01505;LINC01505;LINC01505;LINC01505;LINC01505;LINC01505;LINC01505;LINC01505;LINC01505;LINC01505;LINC01505	lncRNA;lncRNA;lncRNA;lncRNA;lncRNA;lncRNA;lncRNA;lncRNA;lncRNA;lncRNA;lncRNA;lncRNA	ENST00000444985.6;ENST00000637185.1;ENST00000667292.1;ENST00000685899.1;ENST00000686957.1;ENST00000687669.2;ENST00000688893.1;ENST00000689497.1;ENST00000691180.1;ENST00000693637.1;ENST00000700793.1;ENST00000701643.1	4655;627403;4582;169888;169888;169896;169888;169888;169888;169888;169888;169897	LV_S	LINC01505
189389	chr9	106620303	106621095	-0.016546497413238864	1.2568006983522902e-8	4.84789503777524e-4	cg14067147_BC21	7	LINC01505	LINC01505;LINC01505;LINC01505;LINC01505;LINC01505;LINC01505;LINC01505;LINC01505;LINC01505;LINC01505;LINC01505;LINC01505	lncRNA;lncRNA;lncRNA;lncRNA;lncRNA;lncRNA;lncRNA;lncRNA;lncRNA;lncRNA;lncRNA;lncRNA	ENST00000444985.6;ENST00000637185.1;ENST00000667292.1;ENST00000685899.1;ENST00000686957.1;ENST00000687669.2;ENST00000688893.1;ENST00000689497.1;ENST00000691180.1;ENST00000693637.1;ENST00000700793.1;ENST00000701643.1	4658;627406;4585;169891;169891;169899;169891;169891;169891;169891;169891;169900	LV_S	LINC01505
189389	chr9	106620303	106621095	-0.016546497413238864	1.2568006983522902e-8	4.84789503777524e-4	cg14067148_TC21	7	LINC01505	LINC01505;LINC01505;LINC01505;LINC01505;LINC01505;LINC01505;LINC01505;LINC01505;LINC01505;LINC01505;LINC01505;LINC01505	lncRNA;lncRNA;lncRNA;lncRNA;lncRNA;lncRNA;lncRNA;lncRNA;lncRNA;lncRNA;lncRNA;lncRNA	ENST00000444985.6;ENST00000637185.1;ENST00000667292.1;ENST00000685899.1;ENST00000686957.1;ENST00000687669.2;ENST00000688893.1;ENST00000689497.1;ENST00000691180.1;ENST00000693637.1;ENST00000700793.1;ENST00000701643.1	4709;627457;4636;169942;169942;169950;169942;169942;169942;169942;169942;169951	LV_S	LINC01505
189389	chr9	106620303	106621095	-0.016546497413238864	1.2568006983522902e-8	4.84789503777524e-4	cg14067150_BC21	7	LINC01505	LINC01505;LINC01505;LINC01505;LINC01505;LINC01505;LINC01505;LINC01505;LINC01505;LINC01505;LINC01505;LINC01505;LINC01505	lncRNA;lncRNA;lncRNA;lncRNA;lncRNA;lncRNA;lncRNA;lncRNA;lncRNA;lncRNA;lncRNA;lncRNA	ENST00000444985.6;ENST00000637185.1;ENST00000667292.1;ENST00000685899.1;ENST00000686957.1;ENST00000687669.2;ENST00000688893.1;ENST00000689497.1;ENST00000691180.1;ENST00000693637.1;ENST00000700793.1;ENST00000701643.1	5036;627784;4963;170269;170269;170277;170269;170269;170269;170269;170269;170278	LV_S	LINC01505
212727	chr10	116883751	116889136	-0.01706652467200093	4.5628804038819735e-10	4.400133867076513e-5	cg00542096_BC21	7	ENO4;SHTN1	ENO4;SHTN1;SHTN1;SHTN1;SHTN1	protein_coding;processed_transcript;protein_coding;protein_coding;protein_coding	ENST00000369207.3;ENST00000497044.5;ENST00000260777.14;ENST00000355371.9;ENST00000615301.4	27492;87645;119052;118662;118840	LV_S	ENO4
212727	chr10	116883751	116889136	-0.01706652467200093	4.5628804038819735e-10	4.400133867076513e-5	cg00542096_BC21	7	ENO4;SHTN1	ENO4;SHTN1;SHTN1;SHTN1;SHTN1	protein_coding;processed_transcript;protein_coding;protein_coding;protein_coding	ENST00000369207.3;ENST00000497044.5;ENST00000260777.14;ENST00000355371.9;ENST00000615301.4	27492;87645;119052;118662;118840	LV_S	SHTN1
212727	chr10	116883751	116889136	-0.01706652467200093	4.5628804038819735e-10	4.400133867076513e-5	cg01037318_BC21	7	ENO4;SHTN1	ENO4;SHTN1;SHTN1;SHTN1;SHTN1	protein_coding;processed_transcript;protein_coding;protein_coding;protein_coding	ENST00000369207.3;ENST00000497044.5;ENST00000260777.14;ENST00000355371.9;ENST00000615301.4	30101;85036;116443;116053;116231	LV_S	ENO4
212727	chr10	116883751	116889136	-0.01706652467200093	4.5628804038819735e-10	4.400133867076513e-5	cg01037318_BC21	7	ENO4;SHTN1	ENO4;SHTN1;SHTN1;SHTN1;SHTN1	protein_coding;processed_transcript;protein_coding;protein_coding;protein_coding	ENST00000369207.3;ENST00000497044.5;ENST00000260777.14;ENST00000355371.9;ENST00000615301.4	30101;85036;116443;116053;116231	LV_S	SHTN1
212727	chr10	116883751	116889136	-0.01706652467200093	4.5628804038819735e-10	4.400133867076513e-5	cg02271863_BC21	7	ENO4;SHTN1	ENO4;SHTN1;SHTN1;SHTN1;SHTN1	protein_coding;processed_transcript;protein_coding;protein_coding;protein_coding	ENST00000369207.3;ENST00000497044.5;ENST00000260777.14;ENST00000355371.9;ENST00000615301.4	27828;87309;118716;118326;118504	LV_S	ENO4
212727	chr10	116883751	116889136	-0.01706652467200093	4.5628804038819735e-10	4.400133867076513e-5	cg02271863_BC21	7	ENO4;SHTN1	ENO4;SHTN1;SHTN1;SHTN1;SHTN1	protein_coding;processed_transcript;protein_coding;protein_coding;protein_coding	ENST00000369207.3;ENST00000497044.5;ENST00000260777.14;ENST00000355371.9;ENST00000615301.4	27828;87309;118716;118326;118504	LV_S	SHTN1
212727	chr10	116883751	116889136	-0.01706652467200093	4.5628804038819735e-10	4.400133867076513e-5	cg04713102_BC21	7	ENO4;SHTN1	ENO4;SHTN1;SHTN1;SHTN1;SHTN1	protein_coding;processed_transcript;protein_coding;protein_coding;protein_coding	ENST00000369207.3;ENST00000497044.5;ENST00000260777.14;ENST00000355371.9;ENST00000615301.4	29471;85666;117073;116683;116861	LV_S	ENO4
212727	chr10	116883751	116889136	-0.01706652467200093	4.5628804038819735e-10	4.400133867076513e-5	cg04713102_BC21	7	ENO4;SHTN1	ENO4;SHTN1;SHTN1;SHTN1;SHTN1	protein_coding;processed_transcript;protein_coding;protein_coding;protein_coding	ENST00000369207.3;ENST00000497044.5;ENST00000260777.14;ENST00000355371.9;ENST00000615301.4	29471;85666;117073;116683;116861	LV_S	SHTN1
212727	chr10	116883751	116889136	-0.01706652467200093	4.5628804038819735e-10	4.400133867076513e-5	cg05468433_BC21	7	ENO4;SHTN1	ENO4;SHTN1;SHTN1;SHTN1;SHTN1	protein_coding;processed_transcript;protein_coding;protein_coding;protein_coding	ENST00000369207.3;ENST00000497044.5;ENST00000260777.14;ENST00000355371.9;ENST00000615301.4	27339;87798;119205;118815;118993	LV_S	ENO4
212727	chr10	116883751	116889136	-0.01706652467200093	4.5628804038819735e-10	4.400133867076513e-5	cg05468433_BC21	7	ENO4;SHTN1	ENO4;SHTN1;SHTN1;SHTN1;SHTN1	protein_coding;processed_transcript;protein_coding;protein_coding;protein_coding	ENST00000369207.3;ENST00000497044.5;ENST00000260777.14;ENST00000355371.9;ENST00000615301.4	27339;87798;119205;118815;118993	LV_S	SHTN1
212727	chr10	116883751	116889136	-0.01706652467200093	4.5628804038819735e-10	4.400133867076513e-5	cg18365960_TC21	7	ENO4;SHTN1	ENO4;SHTN1;SHTN1;SHTN1	protein_coding;protein_coding;protein_coding;protein_coding	ENST00000369207.3;ENST00000260777.14;ENST00000355371.9;ENST00000615301.4	24717;121827;121437;121615	LV_S	ENO4
212727	chr10	116883751	116889136	-0.01706652467200093	4.5628804038819735e-10	4.400133867076513e-5	cg18365960_TC21	7	ENO4;SHTN1	ENO4;SHTN1;SHTN1;SHTN1	protein_coding;protein_coding;protein_coding;protein_coding	ENST00000369207.3;ENST00000260777.14;ENST00000355371.9;ENST00000615301.4	24717;121827;121437;121615	LV_S	SHTN1
212727	chr10	116883751	116889136	-0.01706652467200093	4.5628804038819735e-10	4.400133867076513e-5	cg19007019_TC21	7	ENO4;SHTN1	ENO4;SHTN1;SHTN1;SHTN1;SHTN1	protein_coding;processed_transcript;protein_coding;protein_coding;protein_coding	ENST00000369207.3;ENST00000497044.5;ENST00000260777.14;ENST00000355371.9;ENST00000615301.4	28455;86682;118089;117699;117877	LV_S	ENO4
212727	chr10	116883751	116889136	-0.01706652467200093	4.5628804038819735e-10	4.400133867076513e-5	cg19007019_TC21	7	ENO4;SHTN1	ENO4;SHTN1;SHTN1;SHTN1;SHTN1	protein_coding;processed_transcript;protein_coding;protein_coding;protein_coding	ENST00000369207.3;ENST00000497044.5;ENST00000260777.14;ENST00000355371.9;ENST00000615301.4	28455;86682;118089;117699;117877	LV_S	SHTN1
212743	chr10	117004690	117005825	-0.005319157147727561	1.0863131864410639e-5	0.03905036736829892	cg03449414_BC21	12	ENSG00000287655;SHTN1	ENSG00000287655;SHTN1;SHTN1;SHTN1;SHTN1;SHTN1	lncRNA;protein_coding;protein_coding;protein_coding;protein_coding;protein_coding	ENST00000669057.1;ENST00000260777.14;ENST00000355371.9;ENST00000392901.10;ENST00000392903.3;ENST00000615301.4	201;-85;-475;120924;-85;-297	LV_S	ENSG00000287655
212743	chr10	117004690	117005825	-0.005319157147727561	1.0863131864410639e-5	0.03905036736829892	cg03449414_BC21	12	ENSG00000287655;SHTN1	ENSG00000287655;SHTN1;SHTN1;SHTN1;SHTN1;SHTN1	lncRNA;protein_coding;protein_coding;protein_coding;protein_coding;protein_coding	ENST00000669057.1;ENST00000260777.14;ENST00000355371.9;ENST00000392901.10;ENST00000392903.3;ENST00000615301.4	201;-85;-475;120924;-85;-297	LV_S	SHTN1
212743	chr10	117004690	117005825	-0.005319157147727561	1.0863131864410639e-5	0.03905036736829892	cg03672660_TC11	12	ENSG00000287655;SHTN1	ENSG00000287655;SHTN1;SHTN1;SHTN1;SHTN1;SHTN1	lncRNA;protein_coding;protein_coding;protein_coding;protein_coding;protein_coding	ENST00000669057.1;ENST00000260777.14;ENST00000355371.9;ENST00000392901.10;ENST00000392903.3;ENST00000615301.4	78;38;-352;121047;38;-174	LV_S	ENSG00000287655
212743	chr10	117004690	117005825	-0.005319157147727561	1.0863131864410639e-5	0.03905036736829892	cg03672660_TC11	12	ENSG00000287655;SHTN1	ENSG00000287655;SHTN1;SHTN1;SHTN1;SHTN1;SHTN1	lncRNA;protein_coding;protein_coding;protein_coding;protein_coding;protein_coding	ENST00000669057.1;ENST00000260777.14;ENST00000355371.9;ENST00000392901.10;ENST00000392903.3;ENST00000615301.4	78;38;-352;121047;38;-174	LV_S	SHTN1
212743	chr10	117004690	117005825	-0.005319157147727561	1.0863131864410639e-5	0.03905036736829892	cg06010490_TC21	12	ENSG00000287655;SHTN1	ENSG00000287655;SHTN1;SHTN1;SHTN1;SHTN1;SHTN1	lncRNA;protein_coding;protein_coding;protein_coding;protein_coding;protein_coding	ENST00000669057.1;ENST00000260777.14;ENST00000355371.9;ENST00000392901.10;ENST00000392903.3;ENST00000615301.4	64;52;-338;121061;52;-160	LV_S	ENSG00000287655
212743	chr10	117004690	117005825	-0.005319157147727561	1.0863131864410639e-5	0.03905036736829892	cg06010490_TC21	12	ENSG00000287655;SHTN1	ENSG00000287655;SHTN1;SHTN1;SHTN1;SHTN1;SHTN1	lncRNA;protein_coding;protein_coding;protein_coding;protein_coding;protein_coding	ENST00000669057.1;ENST00000260777.14;ENST00000355371.9;ENST00000392901.10;ENST00000392903.3;ENST00000615301.4	64;52;-338;121061;52;-160	LV_S	SHTN1
212743	chr10	117004690	117005825	-0.005319157147727561	1.0863131864410639e-5	0.03905036736829892	cg08874035_TC21	12	ENSG00000287655;SHTN1	ENSG00000287655;SHTN1;SHTN1;SHTN1;SHTN1;SHTN1	lncRNA;protein_coding;protein_coding;protein_coding;protein_coding;protein_coding	ENST00000669057.1;ENST00000260777.14;ENST00000355371.9;ENST00000392901.10;ENST00000392903.3;ENST00000615301.4	126;-10;-400;120999;-10;-222	LV_S	ENSG00000287655
212743	chr10	117004690	117005825	-0.005319157147727561	1.0863131864410639e-5	0.03905036736829892	cg08874035_TC21	12	ENSG00000287655;SHTN1	ENSG00000287655;SHTN1;SHTN1;SHTN1;SHTN1;SHTN1	lncRNA;protein_coding;protein_coding;protein_coding;protein_coding;protein_coding	ENST00000669057.1;ENST00000260777.14;ENST00000355371.9;ENST00000392901.10;ENST00000392903.3;ENST00000615301.4	126;-10;-400;120999;-10;-222	LV_S	SHTN1
212743	chr10	117004690	117005825	-0.005319157147727561	1.0863131864410639e-5	0.03905036736829892	cg09820011_BC11	12	ENSG00000287655;SHTN1	ENSG00000287655;SHTN1;SHTN1;SHTN1;SHTN1;SHTN1	lncRNA;protein_coding;protein_coding;protein_coding;protein_coding;protein_coding	ENST00000669057.1;ENST00000260777.14;ENST00000355371.9;ENST00000392901.10;ENST00000392903.3;ENST00000615301.4	152;-36;-426;120973;-36;-248	LV_S	ENSG00000287655
212743	chr10	117004690	117005825	-0.005319157147727561	1.0863131864410639e-5	0.03905036736829892	cg09820011_BC11	12	ENSG00000287655;SHTN1	ENSG00000287655;SHTN1;SHTN1;SHTN1;SHTN1;SHTN1	lncRNA;protein_coding;protein_coding;protein_coding;protein_coding;protein_coding	ENST00000669057.1;ENST00000260777.14;ENST00000355371.9;ENST00000392901.10;ENST00000392903.3;ENST00000615301.4	152;-36;-426;120973;-36;-248	LV_S	SHTN1
212743	chr10	117004690	117005825	-0.005319157147727561	1.0863131864410639e-5	0.03905036736829892	cg11079048_TC11	12	ENSG00000287655;SHTN1	ENSG00000287655;SHTN1;SHTN1;SHTN1;SHTN1;SHTN1	lncRNA;protein_coding;protein_coding;protein_coding;protein_coding;protein_coding	ENST00000669057.1;ENST00000260777.14;ENST00000355371.9;ENST00000392901.10;ENST00000392903.3;ENST00000615301.4	247;-131;-521;120878;-131;-343	LV_S	ENSG00000287655
212743	chr10	117004690	117005825	-0.005319157147727561	1.0863131864410639e-5	0.03905036736829892	cg11079048_TC11	12	ENSG00000287655;SHTN1	ENSG00000287655;SHTN1;SHTN1;SHTN1;SHTN1;SHTN1	lncRNA;protein_coding;protein_coding;protein_coding;protein_coding;protein_coding	ENST00000669057.1;ENST00000260777.14;ENST00000355371.9;ENST00000392901.10;ENST00000392903.3;ENST00000615301.4	247;-131;-521;120878;-131;-343	LV_S	SHTN1
212743	chr10	117004690	117005825	-0.005319157147727561	1.0863131864410639e-5	0.03905036736829892	cg11772661_BC11	12	ENSG00000287655;SHTN1	ENSG00000287655;SHTN1;SHTN1;SHTN1;SHTN1;SHTN1	lncRNA;protein_coding;protein_coding;protein_coding;protein_coding;protein_coding	ENST00000669057.1;ENST00000260777.14;ENST00000355371.9;ENST00000392901.10;ENST00000392903.3;ENST00000615301.4	362;-246;-636;120763;-246;-458	LV_S	ENSG00000287655
212743	chr10	117004690	117005825	-0.005319157147727561	1.0863131864410639e-5	0.03905036736829892	cg11772661_BC11	12	ENSG00000287655;SHTN1	ENSG00000287655;SHTN1;SHTN1;SHTN1;SHTN1;SHTN1	lncRNA;protein_coding;protein_coding;protein_coding;protein_coding;protein_coding	ENST00000669057.1;ENST00000260777.14;ENST00000355371.9;ENST00000392901.10;ENST00000392903.3;ENST00000615301.4	362;-246;-636;120763;-246;-458	LV_S	SHTN1
212743	chr10	117004690	117005825	-0.005319157147727561	1.0863131864410639e-5	0.03905036736829892	cg12784931_BC11	12	ENSG00000287655;SHTN1	ENSG00000287655;SHTN1;SHTN1;SHTN1;SHTN1;SHTN1	lncRNA;protein_coding;protein_coding;protein_coding;protein_coding;protein_coding	ENST00000669057.1;ENST00000260777.14;ENST00000355371.9;ENST00000392901.10;ENST00000392903.3;ENST00000615301.4	40;76;-314;121085;76;-136	LV_S	ENSG00000287655
212743	chr10	117004690	117005825	-0.005319157147727561	1.0863131864410639e-5	0.03905036736829892	cg12784931_BC11	12	ENSG00000287655;SHTN1	ENSG00000287655;SHTN1;SHTN1;SHTN1;SHTN1;SHTN1	lncRNA;protein_coding;protein_coding;protein_coding;protein_coding;protein_coding	ENST00000669057.1;ENST00000260777.14;ENST00000355371.9;ENST00000392901.10;ENST00000392903.3;ENST00000615301.4	40;76;-314;121085;76;-136	LV_S	SHTN1
212743	chr10	117004690	117005825	-0.005319157147727561	1.0863131864410639e-5	0.03905036736829892	cg13331300_TC21	12	ENSG00000287655;SHTN1	ENSG00000287655;SHTN1;SHTN1;SHTN1;SHTN1;SHTN1	lncRNA;protein_coding;protein_coding;protein_coding;protein_coding;protein_coding	ENST00000669057.1;ENST00000260777.14;ENST00000355371.9;ENST00000392901.10;ENST00000392903.3;ENST00000615301.4	-452;568;178;121577;568;356	LV_S	ENSG00000287655
212743	chr10	117004690	117005825	-0.005319157147727561	1.0863131864410639e-5	0.03905036736829892	cg13331300_TC21	12	ENSG00000287655;SHTN1	ENSG00000287655;SHTN1;SHTN1;SHTN1;SHTN1;SHTN1	lncRNA;protein_coding;protein_coding;protein_coding;protein_coding;protein_coding	ENST00000669057.1;ENST00000260777.14;ENST00000355371.9;ENST00000392901.10;ENST00000392903.3;ENST00000615301.4	-452;568;178;121577;568;356	LV_S	SHTN1
212743	chr10	117004690	117005825	-0.005319157147727561	1.0863131864410639e-5	0.03905036736829892	cg17136310_TC21	12	ENSG00000287655;SHTN1	ENSG00000287655;SHTN1;SHTN1;SHTN1;SHTN1;SHTN1	lncRNA;protein_coding;protein_coding;protein_coding;protein_coding;protein_coding	ENST00000669057.1;ENST00000260777.14;ENST00000355371.9;ENST00000392901.10;ENST00000392903.3;ENST00000615301.4	346;-230;-620;120779;-230;-442	LV_S	ENSG00000287655
212743	chr10	117004690	117005825	-0.005319157147727561	1.0863131864410639e-5	0.03905036736829892	cg17136310_TC21	12	ENSG00000287655;SHTN1	ENSG00000287655;SHTN1;SHTN1;SHTN1;SHTN1;SHTN1	lncRNA;protein_coding;protein_coding;protein_coding;protein_coding;protein_coding	ENST00000669057.1;ENST00000260777.14;ENST00000355371.9;ENST00000392901.10;ENST00000392903.3;ENST00000615301.4	346;-230;-620;120779;-230;-442	LV_S	SHTN1
212743	chr10	117004690	117005825	-0.005319157147727561	1.0863131864410639e-5	0.03905036736829892	cg23047500_BC21	12	ENSG00000287655;SHTN1	ENSG00000287655;SHTN1;SHTN1;SHTN1;SHTN1;SHTN1	lncRNA;protein_coding;protein_coding;protein_coding;protein_coding;protein_coding	ENST00000669057.1;ENST00000260777.14;ENST00000355371.9;ENST00000392901.10;ENST00000392903.3;ENST00000615301.4	282;-166;-556;120843;-166;-378	LV_S	ENSG00000287655
212743	chr10	117004690	117005825	-0.005319157147727561	1.0863131864410639e-5	0.03905036736829892	cg23047500_BC21	12	ENSG00000287655;SHTN1	ENSG00000287655;SHTN1;SHTN1;SHTN1;SHTN1;SHTN1	lncRNA;protein_coding;protein_coding;protein_coding;protein_coding;protein_coding	ENST00000669057.1;ENST00000260777.14;ENST00000355371.9;ENST00000392901.10;ENST00000392903.3;ENST00000615301.4	282;-166;-556;120843;-166;-378	LV_S	SHTN1
212743	chr10	117004690	117005825	-0.005319157147727561	1.0863131864410639e-5	0.03905036736829892	cg27539746_BC11	12	ENSG00000287655;SHTN1	ENSG00000287655;SHTN1;SHTN1;SHTN1;SHTN1;SHTN1	lncRNA;protein_coding;protein_coding;protein_coding;protein_coding;protein_coding	ENST00000669057.1;ENST00000260777.14;ENST00000355371.9;ENST00000392901.10;ENST00000392903.3;ENST00000615301.4	-772;888;498;121897;888;676	LV_S	ENSG00000287655
212743	chr10	117004690	117005825	-0.005319157147727561	1.0863131864410639e-5	0.03905036736829892	cg27539746_BC11	12	ENSG00000287655;SHTN1	ENSG00000287655;SHTN1;SHTN1;SHTN1;SHTN1;SHTN1	lncRNA;protein_coding;protein_coding;protein_coding;protein_coding;protein_coding	ENST00000669057.1;ENST00000260777.14;ENST00000355371.9;ENST00000392901.10;ENST00000392903.3;ENST00000615301.4	-772;888;498;121897;888;676	LV_S	SHTN1
217085	chr11	568206	569358	0.002923466793711365	1.8973505346430323e-5	0.04761104581180143	cg01277369_BC11	6	MIR210;MIR210HG	MIR210;MIR210HG;MIR210HG;MIR210HG;MIR210HG;MIR210HG;MIR210HG;MIR210HG;MIR210HG;MIR210HG	miRNA;lncRNA;lncRNA;lncRNA;lncRNA;lncRNA;lncRNA;lncRNA;lncRNA;lncRNA	ENST00000362168.1;ENST00000500447.2;ENST00000528245.2;ENST00000533920.1;ENST00000534540.2;ENST00000665964.2;ENST00000688743.2;ENST00000688898.1;ENST00000692695.2;ENST00000702592.1	-176;73;58;83;67;75;73;63;63;63	LV_S	MIR210
217085	chr11	568206	569358	0.002923466793711365	1.8973505346430323e-5	0.04761104581180143	cg01277369_BC11	6	MIR210;MIR210HG	MIR210;MIR210HG;MIR210HG;MIR210HG;MIR210HG;MIR210HG;MIR210HG;MIR210HG;MIR210HG;MIR210HG	miRNA;lncRNA;lncRNA;lncRNA;lncRNA;lncRNA;lncRNA;lncRNA;lncRNA;lncRNA	ENST00000362168.1;ENST00000500447.2;ENST00000528245.2;ENST00000533920.1;ENST00000534540.2;ENST00000665964.2;ENST00000688743.2;ENST00000688898.1;ENST00000692695.2;ENST00000702592.1	-176;73;58;83;67;75;73;63;63;63	LV_S	MIR210HG
217085	chr11	568206	569358	0.002923466793711365	1.8973505346430323e-5	0.04761104581180143	cg07410811_TC21	6	MIR210;MIR210HG	MIR210;MIR210HG;MIR210HG;MIR210HG;MIR210HG;MIR210HG;MIR210HG;MIR210HG;MIR210HG;MIR210HG	miRNA;lncRNA;lncRNA;lncRNA;lncRNA;lncRNA;lncRNA;lncRNA;lncRNA;lncRNA	ENST00000362168.1;ENST00000500447.2;ENST00000528245.2;ENST00000533920.1;ENST00000534540.2;ENST00000665964.2;ENST00000688743.2;ENST00000688898.1;ENST00000692695.2;ENST00000702592.1	-275;-26;-41;-16;-32;-24;-26;-36;-36;-36	LV_S	MIR210
217085	chr11	568206	569358	0.002923466793711365	1.8973505346430323e-5	0.04761104581180143	cg07410811_TC21	6	MIR210;MIR210HG	MIR210;MIR210HG;MIR210HG;MIR210HG;MIR210HG;MIR210HG;MIR210HG;MIR210HG;MIR210HG;MIR210HG	miRNA;lncRNA;lncRNA;lncRNA;lncRNA;lncRNA;lncRNA;lncRNA;lncRNA;lncRNA	ENST00000362168.1;ENST00000500447.2;ENST00000528245.2;ENST00000533920.1;ENST00000534540.2;ENST00000665964.2;ENST00000688743.2;ENST00000688898.1;ENST00000692695.2;ENST00000702592.1	-275;-26;-41;-16;-32;-24;-26;-36;-36;-36	LV_S	MIR210HG
217085	chr11	568206	569358	0.002923466793711365	1.8973505346430323e-5	0.04761104581180143	cg08200293_TC21	6	MIR210;MIR210HG	MIR210;MIR210HG;MIR210HG;MIR210HG;MIR210HG;MIR210HG;MIR210HG;MIR210HG;MIR210HG;MIR210HG	miRNA;lncRNA;lncRNA;lncRNA;lncRNA;lncRNA;lncRNA;lncRNA;lncRNA;lncRNA	ENST00000362168.1;ENST00000500447.2;ENST00000528245.2;ENST00000533920.1;ENST00000534540.2;ENST00000665964.2;ENST00000688743.2;ENST00000688898.1;ENST00000692695.2;ENST00000702592.1	-1158;-909;-924;-899;-915;-907;-909;-919;-919;-919	LV_S	MIR210
217085	chr11	568206	569358	0.002923466793711365	1.8973505346430323e-5	0.04761104581180143	cg08200293_TC21	6	MIR210;MIR210HG	MIR210;MIR210HG;MIR210HG;MIR210HG;MIR210HG;MIR210HG;MIR210HG;MIR210HG;MIR210HG;MIR210HG	miRNA;lncRNA;lncRNA;lncRNA;lncRNA;lncRNA;lncRNA;lncRNA;lncRNA;lncRNA	ENST00000362168.1;ENST00000500447.2;ENST00000528245.2;ENST00000533920.1;ENST00000534540.2;ENST00000665964.2;ENST00000688743.2;ENST00000688898.1;ENST00000692695.2;ENST00000702592.1	-1158;-909;-924;-899;-915;-907;-909;-919;-919;-919	LV_S	MIR210HG
217085	chr11	568206	569358	0.002923466793711365	1.8973505346430323e-5	0.04761104581180143	cg14858991_TC21	6	MIR210;MIR210HG	MIR210;MIR210HG;MIR210HG;MIR210HG;MIR210HG;MIR210HG;MIR210HG;MIR210HG;MIR210HG;MIR210HG	miRNA;lncRNA;lncRNA;lncRNA;lncRNA;lncRNA;lncRNA;lncRNA;lncRNA;lncRNA	ENST00000362168.1;ENST00000500447.2;ENST00000528245.2;ENST00000533920.1;ENST00000534540.2;ENST00000665964.2;ENST00000688743.2;ENST00000688898.1;ENST00000692695.2;ENST00000702592.1	-257;-8;-23;2;-14;-6;-8;-18;-18;-18	LV_S	MIR210
217085	chr11	568206	569358	0.002923466793711365	1.8973505346430323e-5	0.04761104581180143	cg14858991_TC21	6	MIR210;MIR210HG	MIR210;MIR210HG;MIR210HG;MIR210HG;MIR210HG;MIR210HG;MIR210HG;MIR210HG;MIR210HG;MIR210HG	miRNA;lncRNA;lncRNA;lncRNA;lncRNA;lncRNA;lncRNA;lncRNA;lncRNA;lncRNA	ENST00000362168.1;ENST00000500447.2;ENST00000528245.2;ENST00000533920.1;ENST00000534540.2;ENST00000665964.2;ENST00000688743.2;ENST00000688898.1;ENST00000692695.2;ENST00000702592.1	-257;-8;-23;2;-14;-6;-8;-18;-18;-18	LV_S	MIR210HG
217085	chr11	568206	569358	0.002923466793711365	1.8973505346430323e-5	0.04761104581180143	cg19916545_BC21	6	MIR210;MIR210HG	MIR210;MIR210HG;MIR210HG;MIR210HG;MIR210HG;MIR210HG;MIR210HG;MIR210HG;MIR210HG;MIR210HG	miRNA;lncRNA;lncRNA;lncRNA;lncRNA;lncRNA;lncRNA;lncRNA;lncRNA;lncRNA	ENST00000362168.1;ENST00000500447.2;ENST00000528245.2;ENST00000533920.1;ENST00000534540.2;ENST00000665964.2;ENST00000688743.2;ENST00000688898.1;ENST00000692695.2;ENST00000702592.1	-265;-16;-31;-6;-22;-14;-16;-26;-26;-26	LV_S	MIR210
217085	chr11	568206	569358	0.002923466793711365	1.8973505346430323e-5	0.04761104581180143	cg19916545_BC21	6	MIR210;MIR210HG	MIR210;MIR210HG;MIR210HG;MIR210HG;MIR210HG;MIR210HG;MIR210HG;MIR210HG;MIR210HG;MIR210HG	miRNA;lncRNA;lncRNA;lncRNA;lncRNA;lncRNA;lncRNA;lncRNA;lncRNA;lncRNA	ENST00000362168.1;ENST00000500447.2;ENST00000528245.2;ENST00000533920.1;ENST00000534540.2;ENST00000665964.2;ENST00000688743.2;ENST00000688898.1;ENST00000692695.2;ENST00000702592.1	-265;-16;-31;-6;-22;-14;-16;-26;-26;-26	LV_S	MIR210HG
217085	chr11	568206	569358	0.002923466793711365	1.8973505346430323e-5	0.04761104581180143	cg27193691_BC11	6	MIR210;MIR210HG	MIR210;MIR210HG;MIR210HG;MIR210HG;MIR210HG;MIR210HG;MIR210HG;MIR210HG;MIR210HG;MIR210HG	miRNA;lncRNA;lncRNA;lncRNA;lncRNA;lncRNA;lncRNA;lncRNA;lncRNA;lncRNA	ENST00000362168.1;ENST00000500447.2;ENST00000528245.2;ENST00000533920.1;ENST00000534540.2;ENST00000665964.2;ENST00000688743.2;ENST00000688898.1;ENST00000692695.2;ENST00000702592.1	-7;242;227;252;236;244;242;232;232;232	LV_S	MIR210
217085	chr11	568206	569358	0.002923466793711365	1.8973505346430323e-5	0.04761104581180143	cg27193691_BC11	6	MIR210;MIR210HG	MIR210;MIR210HG;MIR210HG;MIR210HG;MIR210HG;MIR210HG;MIR210HG;MIR210HG;MIR210HG;MIR210HG	miRNA;lncRNA;lncRNA;lncRNA;lncRNA;lncRNA;lncRNA;lncRNA;lncRNA;lncRNA	ENST00000362168.1;ENST00000500447.2;ENST00000528245.2;ENST00000533920.1;ENST00000534540.2;ENST00000665964.2;ENST00000688743.2;ENST00000688898.1;ENST00000692695.2;ENST00000702592.1	-7;242;227;252;236;244;242;232;232;232	LV_S	MIR210HG
231202	chr11	73646050	73646150	-0.029818397664207918	1.452621513866579e-6	0.01514389336238641	cg02254407_TC21	5	PLEKHB1	PLEKHB1;PLEKHB1;PLEKHB1;PLEKHB1;PLEKHB1	protein_coding;protein_coding;protein_coding;protein_coding;protein_coding	ENST00000227214.10;ENST00000354190.10;ENST00000398492.8;ENST00000398494.8;ENST00000536527.5	-1435;-467;-64;-1495;-465	LV_S	PLEKHB1
231202	chr11	73646050	73646150	-0.029818397664207918	1.452621513866579e-6	0.01514389336238641	cg04313735_BC21	5	PLEKHB1	PLEKHB1;PLEKHB1;PLEKHB1;PLEKHB1;PLEKHB1;PLEKHB1	protein_coding;protein_coding;protein_coding;protein_coding;protein_coding;protein_coding	ENST00000227214.10;ENST00000354190.10;ENST00000398492.8;ENST00000398494.8;ENST00000536527.5;ENST00000543085.5	-1400;-432;-29;-1460;-430;-1477	LV_S	PLEKHB1
231202	chr11	73646050	73646150	-0.029818397664207918	1.452621513866579e-6	0.01514389336238641	cg07013104_BC21	5	PLEKHB1	PLEKHB1;PLEKHB1;PLEKHB1;PLEKHB1	protein_coding;protein_coding;protein_coding;protein_coding	ENST00000227214.10;ENST00000354190.10;ENST00000398492.8;ENST00000536527.5	-1499;-531;-128;-529	LV_S	PLEKHB1
231202	chr11	73646050	73646150	-0.029818397664207918	1.452621513866579e-6	0.01514389336238641	cg24176731_BC21	5	PLEKHB1	PLEKHB1;PLEKHB1;PLEKHB1;PLEKHB1;PLEKHB1	protein_coding;protein_coding;protein_coding;protein_coding;protein_coding	ENST00000227214.10;ENST00000354190.10;ENST00000398492.8;ENST00000398494.8;ENST00000536527.5	-1430;-462;-59;-1490;-460	LV_S	PLEKHB1
231202	chr11	73646050	73646150	-0.029818397664207918	1.452621513866579e-6	0.01514389336238641	cg26776957_TC11	5	PLEKHB1	PLEKHB1;PLEKHB1;PLEKHB1;PLEKHB1;PLEKHB1;PLEKHB1	protein_coding;protein_coding;protein_coding;protein_coding;protein_coding;protein_coding	ENST00000227214.10;ENST00000354190.10;ENST00000398492.8;ENST00000398494.8;ENST00000536527.5;ENST00000543085.5	-1411;-443;-40;-1471;-441;-1488	LV_S	PLEKHB1
245166	chr12	47758007	47758646	-0.019993532223511898	7.304221693636469e-6	0.03338270592775073	cg06850996_BC11	9	RAPGEF3;SLC48A1	RAPGEF3;RAPGEF3;RAPGEF3;RAPGEF3;RAPGEF3;RAPGEF3;RAPGEF3;RAPGEF3;RAPGEF3;RAPGEF3;RAPGEF3;RAPGEF3;SLC48A1;SLC48A1;SLC48A1	nonsense_mediated_decay;processed_transcript;protein_coding;protein_coding;protein_coding;protein_coding;protein_coding;protein_coding;protein_coding;protein_coding;retained_intron;retained_intron;protein_coding;protein_coding;protein_coding	ENST00000547856.5;ENST00000549347.1;ENST00000389212.7;ENST00000395358.7;ENST00000405493.6;ENST00000449771.7;ENST00000466322.5;ENST00000495953.2;ENST00000548919.5;ENST00000549151.5;ENST00000479866.5;ENST00000482843.5;ENST00000547002.5;ENST00000548498.5;ENST00000549243.5	1;-384;285;74;-110;309;-133;-388;12469;12463;267;203;-6;4656;-422	LV_S	RAPGEF3
245166	chr12	47758007	47758646	-0.019993532223511898	7.304221693636469e-6	0.03338270592775073	cg06850996_BC11	9	RAPGEF3;SLC48A1	RAPGEF3;RAPGEF3;RAPGEF3;RAPGEF3;RAPGEF3;RAPGEF3;RAPGEF3;RAPGEF3;RAPGEF3;RAPGEF3;RAPGEF3;RAPGEF3;SLC48A1;SLC48A1;SLC48A1	nonsense_mediated_decay;processed_transcript;protein_coding;protein_coding;protein_coding;protein_coding;protein_coding;protein_coding;protein_coding;protein_coding;retained_intron;retained_intron;protein_coding;protein_coding;protein_coding	ENST00000547856.5;ENST00000549347.1;ENST00000389212.7;ENST00000395358.7;ENST00000405493.6;ENST00000449771.7;ENST00000466322.5;ENST00000495953.2;ENST00000548919.5;ENST00000549151.5;ENST00000479866.5;ENST00000482843.5;ENST00000547002.5;ENST00000548498.5;ENST00000549243.5	1;-384;285;74;-110;309;-133;-388;12469;12463;267;203;-6;4656;-422	LV_S	SLC48A1
245166	chr12	47758007	47758646	-0.019993532223511898	7.304221693636469e-6	0.03338270592775073	cg12782696_TC21	9	RAPGEF3;SLC48A1	RAPGEF3;RAPGEF3;RAPGEF3;RAPGEF3;RAPGEF3;RAPGEF3;RAPGEF3;RAPGEF3;RAPGEF3;RAPGEF3;RAPGEF3;RAPGEF3;SLC48A1;SLC48A1;SLC48A1	nonsense_mediated_decay;processed_transcript;protein_coding;protein_coding;protein_coding;protein_coding;protein_coding;protein_coding;protein_coding;protein_coding;retained_intron;retained_intron;protein_coding;protein_coding;protein_coding	ENST00000547856.5;ENST00000549347.1;ENST00000389212.7;ENST00000395358.7;ENST00000405493.6;ENST00000449771.7;ENST00000466322.5;ENST00000495953.2;ENST00000548919.5;ENST00000549151.5;ENST00000479866.5;ENST00000482843.5;ENST00000547002.5;ENST00000548498.5;ENST00000549243.5	-7;-392;277;66;-118;301;-141;-396;12461;12455;259;195;2;4664;-414	LV_S	RAPGEF3
245166	chr12	47758007	47758646	-0.019993532223511898	7.304221693636469e-6	0.03338270592775073	cg12782696_TC21	9	RAPGEF3;SLC48A1	RAPGEF3;RAPGEF3;RAPGEF3;RAPGEF3;RAPGEF3;RAPGEF3;RAPGEF3;RAPGEF3;RAPGEF3;RAPGEF3;RAPGEF3;RAPGEF3;SLC48A1;SLC48A1;SLC48A1	nonsense_mediated_decay;processed_transcript;protein_coding;protein_coding;protein_coding;protein_coding;protein_coding;protein_coding;protein_coding;protein_coding;retained_intron;retained_intron;protein_coding;protein_coding;protein_coding	ENST00000547856.5;ENST00000549347.1;ENST00000389212.7;ENST00000395358.7;ENST00000405493.6;ENST00000449771.7;ENST00000466322.5;ENST00000495953.2;ENST00000548919.5;ENST00000549151.5;ENST00000479866.5;ENST00000482843.5;ENST00000547002.5;ENST00000548498.5;ENST00000549243.5	-7;-392;277;66;-118;301;-141;-396;12461;12455;259;195;2;4664;-414	LV_S	SLC48A1
245166	chr12	47758007	47758646	-0.019993532223511898	7.304221693636469e-6	0.03338270592775073	cg12798245_TC21	9	RAPGEF3;SLC48A1	RAPGEF3;RAPGEF3;RAPGEF3;RAPGEF3;RAPGEF3;RAPGEF3;RAPGEF3;RAPGEF3;RAPGEF3;RAPGEF3;RAPGEF3;RAPGEF3;SLC48A1;SLC48A1;SLC48A1	nonsense_mediated_decay;processed_transcript;protein_coding;protein_coding;protein_coding;protein_coding;protein_coding;protein_coding;protein_coding;protein_coding;retained_intron;retained_intron;protein_coding;protein_coding;protein_coding	ENST00000547856.5;ENST00000549347.1;ENST00000389212.7;ENST00000395358.7;ENST00000405493.6;ENST00000449771.7;ENST00000466322.5;ENST00000495953.2;ENST00000548919.5;ENST00000549151.5;ENST00000479866.5;ENST00000482843.5;ENST00000547002.5;ENST00000548498.5;ENST00000549243.5	310;-75;594;383;199;618;176;-79;12778;12772;576;512;-315;4347;-731	LV_S	RAPGEF3
245166	chr12	47758007	47758646	-0.019993532223511898	7.304221693636469e-6	0.03338270592775073	cg12798245_TC21	9	RAPGEF3;SLC48A1	RAPGEF3;RAPGEF3;RAPGEF3;RAPGEF3;RAPGEF3;RAPGEF3;RAPGEF3;RAPGEF3;RAPGEF3;RAPGEF3;RAPGEF3;RAPGEF3;SLC48A1;SLC48A1;SLC48A1	nonsense_mediated_decay;processed_transcript;protein_coding;protein_coding;protein_coding;protein_coding;protein_coding;protein_coding;protein_coding;protein_coding;retained_intron;retained_intron;protein_coding;protein_coding;protein_coding	ENST00000547856.5;ENST00000549347.1;ENST00000389212.7;ENST00000395358.7;ENST00000405493.6;ENST00000449771.7;ENST00000466322.5;ENST00000495953.2;ENST00000548919.5;ENST00000549151.5;ENST00000479866.5;ENST00000482843.5;ENST00000547002.5;ENST00000548498.5;ENST00000549243.5	310;-75;594;383;199;618;176;-79;12778;12772;576;512;-315;4347;-731	LV_S	SLC48A1
245166	chr12	47758007	47758646	-0.019993532223511898	7.304221693636469e-6	0.03338270592775073	cg14056639_BC21	9	RAPGEF3;SLC48A1	RAPGEF3;RAPGEF3;RAPGEF3;RAPGEF3;RAPGEF3;RAPGEF3;RAPGEF3;RAPGEF3;RAPGEF3;RAPGEF3;RAPGEF3;RAPGEF3;SLC48A1;SLC48A1;SLC48A1	nonsense_mediated_decay;processed_transcript;protein_coding;protein_coding;protein_coding;protein_coding;protein_coding;protein_coding;protein_coding;protein_coding;retained_intron;retained_intron;protein_coding;protein_coding;protein_coding	ENST00000547856.5;ENST00000549347.1;ENST00000389212.7;ENST00000395358.7;ENST00000405493.6;ENST00000449771.7;ENST00000466322.5;ENST00000495953.2;ENST00000548919.5;ENST00000549151.5;ENST00000479866.5;ENST00000482843.5;ENST00000547002.5;ENST00000548498.5;ENST00000549243.5	382;-3;666;455;271;690;248;-7;12850;12844;648;584;-387;4275;-803	LV_S	RAPGEF3
245166	chr12	47758007	47758646	-0.019993532223511898	7.304221693636469e-6	0.03338270592775073	cg14056639_BC21	9	RAPGEF3;SLC48A1	RAPGEF3;RAPGEF3;RAPGEF3;RAPGEF3;RAPGEF3;RAPGEF3;RAPGEF3;RAPGEF3;RAPGEF3;RAPGEF3;RAPGEF3;RAPGEF3;SLC48A1;SLC48A1;SLC48A1	nonsense_mediated_decay;processed_transcript;protein_coding;protein_coding;protein_coding;protein_coding;protein_coding;protein_coding;protein_coding;protein_coding;retained_intron;retained_intron;protein_coding;protein_coding;protein_coding	ENST00000547856.5;ENST00000549347.1;ENST00000389212.7;ENST00000395358.7;ENST00000405493.6;ENST00000449771.7;ENST00000466322.5;ENST00000495953.2;ENST00000548919.5;ENST00000549151.5;ENST00000479866.5;ENST00000482843.5;ENST00000547002.5;ENST00000548498.5;ENST00000549243.5	382;-3;666;455;271;690;248;-7;12850;12844;648;584;-387;4275;-803	LV_S	SLC48A1
245166	chr12	47758007	47758646	-0.019993532223511898	7.304221693636469e-6	0.03338270592775073	cg14854517_TC21	9	RAPGEF3;SLC48A1	RAPGEF3;RAPGEF3;RAPGEF3;RAPGEF3;RAPGEF3;RAPGEF3;RAPGEF3;RAPGEF3;RAPGEF3;RAPGEF3;RAPGEF3;RAPGEF3;SLC48A1;SLC48A1;SLC48A1	nonsense_mediated_decay;processed_transcript;protein_coding;protein_coding;protein_coding;protein_coding;protein_coding;protein_coding;protein_coding;protein_coding;retained_intron;retained_intron;protein_coding;protein_coding;protein_coding	ENST00000547856.5;ENST00000549347.1;ENST00000389212.7;ENST00000395358.7;ENST00000405493.6;ENST00000449771.7;ENST00000466322.5;ENST00000495953.2;ENST00000548919.5;ENST00000549151.5;ENST00000479866.5;ENST00000482843.5;ENST00000547002.5;ENST00000548498.5;ENST00000549243.5	-72;-457;212;1;-183;236;-206;-461;12396;12390;194;130;67;4729;-349	LV_S	RAPGEF3
245166	chr12	47758007	47758646	-0.019993532223511898	7.304221693636469e-6	0.03338270592775073	cg14854517_TC21	9	RAPGEF3;SLC48A1	RAPGEF3;RAPGEF3;RAPGEF3;RAPGEF3;RAPGEF3;RAPGEF3;RAPGEF3;RAPGEF3;RAPGEF3;RAPGEF3;RAPGEF3;RAPGEF3;SLC48A1;SLC48A1;SLC48A1	nonsense_mediated_decay;processed_transcript;protein_coding;protein_coding;protein_coding;protein_coding;protein_coding;protein_coding;protein_coding;protein_coding;retained_intron;retained_intron;protein_coding;protein_coding;protein_coding	ENST00000547856.5;ENST00000549347.1;ENST00000389212.7;ENST00000395358.7;ENST00000405493.6;ENST00000449771.7;ENST00000466322.5;ENST00000495953.2;ENST00000548919.5;ENST00000549151.5;ENST00000479866.5;ENST00000482843.5;ENST00000547002.5;ENST00000548498.5;ENST00000549243.5	-72;-457;212;1;-183;236;-206;-461;12396;12390;194;130;67;4729;-349	LV_S	SLC48A1
245166	chr12	47758007	47758646	-0.019993532223511898	7.304221693636469e-6	0.03338270592775073	cg20563854_TC21	9	RAPGEF3;SLC48A1	RAPGEF3;RAPGEF3;RAPGEF3;RAPGEF3;RAPGEF3;RAPGEF3;RAPGEF3;RAPGEF3;RAPGEF3;RAPGEF3;RAPGEF3;RAPGEF3;SLC48A1;SLC48A1;SLC48A1	nonsense_mediated_decay;processed_transcript;protein_coding;protein_coding;protein_coding;protein_coding;protein_coding;protein_coding;protein_coding;protein_coding;retained_intron;retained_intron;protein_coding;protein_coding;protein_coding	ENST00000547856.5;ENST00000549347.1;ENST00000389212.7;ENST00000395358.7;ENST00000405493.6;ENST00000449771.7;ENST00000466322.5;ENST00000495953.2;ENST00000548919.5;ENST00000549151.5;ENST00000479866.5;ENST00000482843.5;ENST00000547002.5;ENST00000548498.5;ENST00000549243.5	-43;-428;241;30;-154;265;-177;-432;12425;12419;223;159;38;4700;-378	LV_S	RAPGEF3
245166	chr12	47758007	47758646	-0.019993532223511898	7.304221693636469e-6	0.03338270592775073	cg20563854_TC21	9	RAPGEF3;SLC48A1	RAPGEF3;RAPGEF3;RAPGEF3;RAPGEF3;RAPGEF3;RAPGEF3;RAPGEF3;RAPGEF3;RAPGEF3;RAPGEF3;RAPGEF3;RAPGEF3;SLC48A1;SLC48A1;SLC48A1	nonsense_mediated_decay;processed_transcript;protein_coding;protein_coding;protein_coding;protein_coding;protein_coding;protein_coding;protein_coding;protein_coding;retained_intron;retained_intron;protein_coding;protein_coding;protein_coding	ENST00000547856.5;ENST00000549347.1;ENST00000389212.7;ENST00000395358.7;ENST00000405493.6;ENST00000449771.7;ENST00000466322.5;ENST00000495953.2;ENST00000548919.5;ENST00000549151.5;ENST00000479866.5;ENST00000482843.5;ENST00000547002.5;ENST00000548498.5;ENST00000549243.5	-43;-428;241;30;-154;265;-177;-432;12425;12419;223;159;38;4700;-378	LV_S	SLC48A1
245166	chr12	47758007	47758646	-0.019993532223511898	7.304221693636469e-6	0.03338270592775073	cg20567140_TC21	9	RAPGEF3;SLC48A1	RAPGEF3;RAPGEF3;RAPGEF3;RAPGEF3;RAPGEF3;RAPGEF3;RAPGEF3;RAPGEF3;RAPGEF3;RAPGEF3;RAPGEF3;RAPGEF3;SLC48A1;SLC48A1;SLC48A1	nonsense_mediated_decay;processed_transcript;protein_coding;protein_coding;protein_coding;protein_coding;protein_coding;protein_coding;protein_coding;protein_coding;retained_intron;retained_intron;protein_coding;protein_coding;protein_coding	ENST00000547856.5;ENST00000549347.1;ENST00000389212.7;ENST00000395358.7;ENST00000405493.6;ENST00000449771.7;ENST00000466322.5;ENST00000495953.2;ENST00000548919.5;ENST00000549151.5;ENST00000479866.5;ENST00000482843.5;ENST00000547002.5;ENST00000548498.5;ENST00000549243.5	318;-67;602;391;207;626;184;-71;12786;12780;584;520;-323;4339;-739	LV_S	RAPGEF3
245166	chr12	47758007	47758646	-0.019993532223511898	7.304221693636469e-6	0.03338270592775073	cg20567140_TC21	9	RAPGEF3;SLC48A1	RAPGEF3;RAPGEF3;RAPGEF3;RAPGEF3;RAPGEF3;RAPGEF3;RAPGEF3;RAPGEF3;RAPGEF3;RAPGEF3;RAPGEF3;RAPGEF3;SLC48A1;SLC48A1;SLC48A1	nonsense_mediated_decay;processed_transcript;protein_coding;protein_coding;protein_coding;protein_coding;protein_coding;protein_coding;protein_coding;protein_coding;retained_intron;retained_intron;protein_coding;protein_coding;protein_coding	ENST00000547856.5;ENST00000549347.1;ENST00000389212.7;ENST00000395358.7;ENST00000405493.6;ENST00000449771.7;ENST00000466322.5;ENST00000495953.2;ENST00000548919.5;ENST00000549151.5;ENST00000479866.5;ENST00000482843.5;ENST00000547002.5;ENST00000548498.5;ENST00000549243.5	318;-67;602;391;207;626;184;-71;12786;12780;584;520;-323;4339;-739	LV_S	SLC48A1
245166	chr12	47758007	47758646	-0.019993532223511898	7.304221693636469e-6	0.03338270592775073	cg21166775_TC21	9	RAPGEF3;SLC48A1	RAPGEF3;RAPGEF3;RAPGEF3;RAPGEF3;RAPGEF3;RAPGEF3;RAPGEF3;RAPGEF3;RAPGEF3;RAPGEF3;RAPGEF3;RAPGEF3;SLC48A1;SLC48A1;SLC48A1	nonsense_mediated_decay;processed_transcript;protein_coding;protein_coding;protein_coding;protein_coding;protein_coding;protein_coding;protein_coding;protein_coding;retained_intron;retained_intron;protein_coding;protein_coding;protein_coding	ENST00000547856.5;ENST00000549347.1;ENST00000389212.7;ENST00000395358.7;ENST00000405493.6;ENST00000449771.7;ENST00000466322.5;ENST00000495953.2;ENST00000548919.5;ENST00000549151.5;ENST00000479866.5;ENST00000482843.5;ENST00000547002.5;ENST00000548498.5;ENST00000549243.5	152;-233;436;225;41;460;18;-237;12620;12614;418;354;-157;4505;-573	LV_S	RAPGEF3
245166	chr12	47758007	47758646	-0.019993532223511898	7.304221693636469e-6	0.03338270592775073	cg21166775_TC21	9	RAPGEF3;SLC48A1	RAPGEF3;RAPGEF3;RAPGEF3;RAPGEF3;RAPGEF3;RAPGEF3;RAPGEF3;RAPGEF3;RAPGEF3;RAPGEF3;RAPGEF3;RAPGEF3;SLC48A1;SLC48A1;SLC48A1	nonsense_mediated_decay;processed_transcript;protein_coding;protein_coding;protein_coding;protein_coding;protein_coding;protein_coding;protein_coding;protein_coding;retained_intron;retained_intron;protein_coding;protein_coding;protein_coding	ENST00000547856.5;ENST00000549347.1;ENST00000389212.7;ENST00000395358.7;ENST00000405493.6;ENST00000449771.7;ENST00000466322.5;ENST00000495953.2;ENST00000548919.5;ENST00000549151.5;ENST00000479866.5;ENST00000482843.5;ENST00000547002.5;ENST00000548498.5;ENST00000549243.5	152;-233;436;225;41;460;18;-237;12620;12614;418;354;-157;4505;-573	LV_S	SLC48A1
245166	chr12	47758007	47758646	-0.019993532223511898	7.304221693636469e-6	0.03338270592775073	cg21592133_TC21	9	RAPGEF3;SLC48A1	RAPGEF3;RAPGEF3;RAPGEF3;RAPGEF3;RAPGEF3;RAPGEF3;RAPGEF3;RAPGEF3;RAPGEF3;RAPGEF3;RAPGEF3;RAPGEF3;SLC48A1;SLC48A1;SLC48A1	nonsense_mediated_decay;processed_transcript;protein_coding;protein_coding;protein_coding;protein_coding;protein_coding;protein_coding;protein_coding;protein_coding;retained_intron;retained_intron;protein_coding;protein_coding;protein_coding	ENST00000547856.5;ENST00000549347.1;ENST00000389212.7;ENST00000395358.7;ENST00000405493.6;ENST00000449771.7;ENST00000466322.5;ENST00000495953.2;ENST00000548919.5;ENST00000549151.5;ENST00000479866.5;ENST00000482843.5;ENST00000547002.5;ENST00000548498.5;ENST00000549243.5	566;181;850;639;455;874;432;177;13034;13028;832;768;-571;4091;-987	LV_S	RAPGEF3
245166	chr12	47758007	47758646	-0.019993532223511898	7.304221693636469e-6	0.03338270592775073	cg21592133_TC21	9	RAPGEF3;SLC48A1	RAPGEF3;RAPGEF3;RAPGEF3;RAPGEF3;RAPGEF3;RAPGEF3;RAPGEF3;RAPGEF3;RAPGEF3;RAPGEF3;RAPGEF3;RAPGEF3;SLC48A1;SLC48A1;SLC48A1	nonsense_mediated_decay;processed_transcript;protein_coding;protein_coding;protein_coding;protein_coding;protein_coding;protein_coding;protein_coding;protein_coding;retained_intron;retained_intron;protein_coding;protein_coding;protein_coding	ENST00000547856.5;ENST00000549347.1;ENST00000389212.7;ENST00000395358.7;ENST00000405493.6;ENST00000449771.7;ENST00000466322.5;ENST00000495953.2;ENST00000548919.5;ENST00000549151.5;ENST00000479866.5;ENST00000482843.5;ENST00000547002.5;ENST00000548498.5;ENST00000549243.5	566;181;850;639;455;874;432;177;13034;13028;832;768;-571;4091;-987	LV_S	SLC48A1
248216	chr12	56993035	56993535	0.005443511529650575	1.0340156229938148e-5	0.03905036736829892	cg12614630_BC21	5	GPR182	GPR182	protein_coding	ENST00000300098.3	-958	LV_S	GPR182
248216	chr12	56993035	56993535	0.005443511529650575	1.0340156229938148e-5	0.03905036736829892	cg13265903_BC21	5	GPR182	GPR182	protein_coding	ENST00000300098.3	-1457	LV_S	GPR182
248216	chr12	56993035	56993535	0.005443511529650575	1.0340156229938148e-5	0.03905036736829892	cg14583203_BC21	5	GPR182	GPR182	protein_coding	ENST00000300098.3	-1119	LV_S	GPR182
248216	chr12	56993035	56993535	0.005443511529650575	1.0340156229938148e-5	0.03905036736829892	cg21412128_TC21	5	GPR182	GPR182	protein_coding	ENST00000300098.3	-1111	LV_S	GPR182
248216	chr12	56993035	56993535	0.005443511529650575	1.0340156229938148e-5	0.03905036736829892	cg21814633_TC21	5	GPR182	GPR182	protein_coding	ENST00000300098.3	-1237	LV_S	GPR182
255923	chr12	121274442	121275078	-0.02957980478677264	3.5239773468494604e-7	0.007551746410734904	cg03726532_TC21	5	CAMKK2	CAMKK2;CAMKK2;CAMKK2;CAMKK2;CAMKK2;CAMKK2;CAMKK2;CAMKK2;CAMKK2;CAMKK2;CAMKK2;CAMKK2;CAMKK2;CAMKK2;CAMKK2;CAMKK2	processed_transcript;processed_transcript;protein_coding;protein_coding;protein_coding;protein_coding;protein_coding;protein_coding;protein_coding;protein_coding;protein_coding;protein_coding;protein_coding;protein_coding;protein_coding;retained_intron	ENST00000535524.1;ENST00000539380.1;ENST00000324774.9;ENST00000337174.7;ENST00000347034.6;ENST00000392473.2;ENST00000392474.6;ENST00000402834.8;ENST00000404169.8;ENST00000412367.6;ENST00000446440.6;ENST00000538733.5;ENST00000543477.1;ENST00000544485.1;ENST00000652382.1;ENST00000542540.5	22246;-71;23867;23616;23616;23867;90;22269;22268;22245;23616;23616;23122;22895;22232;-71	LV_S	CAMKK2
255923	chr12	121274442	121275078	-0.02957980478677264	3.5239773468494604e-7	0.007551746410734904	cg05927316_TC21	5	CAMKK2	CAMKK2;CAMKK2;CAMKK2;CAMKK2;CAMKK2;CAMKK2;CAMKK2;CAMKK2;CAMKK2;CAMKK2;CAMKK2;CAMKK2;CAMKK2;CAMKK2;CAMKK2;CAMKK2	processed_transcript;processed_transcript;protein_coding;protein_coding;protein_coding;protein_coding;protein_coding;protein_coding;protein_coding;protein_coding;protein_coding;protein_coding;protein_coding;protein_coding;protein_coding;retained_intron	ENST00000535524.1;ENST00000539380.1;ENST00000324774.9;ENST00000337174.7;ENST00000347034.6;ENST00000392473.2;ENST00000392474.6;ENST00000402834.8;ENST00000404169.8;ENST00000412367.6;ENST00000446440.6;ENST00000538733.5;ENST00000543477.1;ENST00000544485.1;ENST00000652382.1;ENST00000542540.5	22111;-206;23732;23481;23481;23732;-45;22134;22133;22110;23481;23481;22987;22760;22097;-206	LV_S	CAMKK2
255923	chr12	121274442	121275078	-0.02957980478677264	3.5239773468494604e-7	0.007551746410734904	cg09610725_BC21	5	CAMKK2	CAMKK2;CAMKK2;CAMKK2;CAMKK2;CAMKK2;CAMKK2;CAMKK2;CAMKK2;CAMKK2;CAMKK2;CAMKK2;CAMKK2;CAMKK2;CAMKK2;CAMKK2;CAMKK2	processed_transcript;processed_transcript;protein_coding;protein_coding;protein_coding;protein_coding;protein_coding;protein_coding;protein_coding;protein_coding;protein_coding;protein_coding;protein_coding;protein_coding;protein_coding;retained_intron	ENST00000535524.1;ENST00000539380.1;ENST00000324774.9;ENST00000337174.7;ENST00000347034.6;ENST00000392473.2;ENST00000392474.6;ENST00000402834.8;ENST00000404169.8;ENST00000412367.6;ENST00000446440.6;ENST00000538733.5;ENST00000543477.1;ENST00000544485.1;ENST00000652382.1;ENST00000542540.5	22117;-200;23738;23487;23487;23738;-39;22140;22139;22116;23487;23487;22993;22766;22103;-200	LV_S	CAMKK2
255923	chr12	121274442	121275078	-0.02957980478677264	3.5239773468494604e-7	0.007551746410734904	cg14838276_TC21	5	CAMKK2	CAMKK2;CAMKK2;CAMKK2;CAMKK2;CAMKK2;CAMKK2;CAMKK2;CAMKK2;CAMKK2;CAMKK2;CAMKK2;CAMKK2;CAMKK2;CAMKK2;CAMKK2;CAMKK2	processed_transcript;processed_transcript;protein_coding;protein_coding;protein_coding;protein_coding;protein_coding;protein_coding;protein_coding;protein_coding;protein_coding;protein_coding;protein_coding;protein_coding;protein_coding;retained_intron	ENST00000535524.1;ENST00000539380.1;ENST00000324774.9;ENST00000337174.7;ENST00000347034.6;ENST00000392473.2;ENST00000392474.6;ENST00000402834.8;ENST00000404169.8;ENST00000412367.6;ENST00000446440.6;ENST00000538733.5;ENST00000543477.1;ENST00000544485.1;ENST00000652382.1;ENST00000542540.5	21611;-706;23232;22981;22981;23232;-545;21634;21633;21610;22981;22981;22487;22260;21597;-706	LV_S	CAMKK2
255923	chr12	121274442	121275078	-0.02957980478677264	3.5239773468494604e-7	0.007551746410734904	cg18995817_TC21	5	CAMKK2	CAMKK2;CAMKK2;CAMKK2;CAMKK2;CAMKK2;CAMKK2;CAMKK2;CAMKK2;CAMKK2;CAMKK2;CAMKK2;CAMKK2;CAMKK2;CAMKK2;CAMKK2;CAMKK2	processed_transcript;processed_transcript;protein_coding;protein_coding;protein_coding;protein_coding;protein_coding;protein_coding;protein_coding;protein_coding;protein_coding;protein_coding;protein_coding;protein_coding;protein_coding;retained_intron	ENST00000535524.1;ENST00000539380.1;ENST00000324774.9;ENST00000337174.7;ENST00000347034.6;ENST00000392473.2;ENST00000392474.6;ENST00000402834.8;ENST00000404169.8;ENST00000412367.6;ENST00000446440.6;ENST00000538733.5;ENST00000543477.1;ENST00000544485.1;ENST00000652382.1;ENST00000542540.5	22153;-164;23774;23523;23523;23774;-3;22176;22175;22152;23523;23523;23029;22802;22139;-164	LV_S	CAMKK2
266701	chr13	111122569	111144775	-0.00574759994861543	7.356202357223291e-6	0.03338270592775073	cg04195343_TC21	8	ARHGEF7;ARHGEF7-AS1	ARHGEF7;ARHGEF7;ARHGEF7;ARHGEF7;ARHGEF7;ARHGEF7;ARHGEF7;ARHGEF7-AS1	processed_transcript;protein_coding;protein_coding;protein_coding;protein_coding;protein_coding;protein_coding;lncRNA	ENST00000483540.1;ENST00000317133.9;ENST00000375739.6;ENST00000375741.6;ENST00000449979.5;ENST00000646102.2;ENST00000700426.1;ENST00000435037.1	30178;30118;29460;29460;29309;29427;29257;-3	LV_S	ARHGEF7
266701	chr13	111122569	111144775	-0.00574759994861543	7.356202357223291e-6	0.03338270592775073	cg04195343_TC21	8	ARHGEF7;ARHGEF7-AS1	ARHGEF7;ARHGEF7;ARHGEF7;ARHGEF7;ARHGEF7;ARHGEF7;ARHGEF7;ARHGEF7-AS1	processed_transcript;protein_coding;protein_coding;protein_coding;protein_coding;protein_coding;protein_coding;lncRNA	ENST00000483540.1;ENST00000317133.9;ENST00000375739.6;ENST00000375741.6;ENST00000449979.5;ENST00000646102.2;ENST00000700426.1;ENST00000435037.1	30178;30118;29460;29460;29309;29427;29257;-3	LV_S	ARHGEF7-AS1
266701	chr13	111122569	111144775	-0.00574759994861543	7.356202357223291e-6	0.03338270592775073	cg05836523_TC21	8	ARHGEF7;ARHGEF7-IT1	ARHGEF7;ARHGEF7;ARHGEF7;ARHGEF7;ARHGEF7;ARHGEF7;ARHGEF7;ARHGEF7-IT1	processed_transcript;protein_coding;protein_coding;protein_coding;protein_coding;protein_coding;protein_coding;lncRNA	ENST00000483540.1;ENST00000317133.9;ENST00000375739.6;ENST00000375741.6;ENST00000449979.5;ENST00000646102.2;ENST00000700426.1;ENST00000423329.1	8139;8079;7421;7421;7270;7388;7218;46	LV_S	ARHGEF7
266701	chr13	111122569	111144775	-0.00574759994861543	7.356202357223291e-6	0.03338270592775073	cg05836523_TC21	8	ARHGEF7;ARHGEF7-IT1	ARHGEF7;ARHGEF7;ARHGEF7;ARHGEF7;ARHGEF7;ARHGEF7;ARHGEF7;ARHGEF7-IT1	processed_transcript;protein_coding;protein_coding;protein_coding;protein_coding;protein_coding;protein_coding;lncRNA	ENST00000483540.1;ENST00000317133.9;ENST00000375739.6;ENST00000375741.6;ENST00000449979.5;ENST00000646102.2;ENST00000700426.1;ENST00000423329.1	8139;8079;7421;7421;7270;7388;7218;46	LV_S	ARHGEF7-IT1
266701	chr13	111122569	111144775	-0.00574759994861543	7.356202357223291e-6	0.03338270592775073	cg09672752_TC21	8	ARHGEF7;ARHGEF7-IT1	ARHGEF7;ARHGEF7;ARHGEF7;ARHGEF7;ARHGEF7;ARHGEF7;ARHGEF7;ARHGEF7-IT1	processed_transcript;protein_coding;protein_coding;protein_coding;protein_coding;protein_coding;protein_coding;lncRNA	ENST00000483540.1;ENST00000317133.9;ENST00000375739.6;ENST00000375741.6;ENST00000449979.5;ENST00000646102.2;ENST00000700426.1;ENST00000423329.1	16123;16063;15405;15405;15254;15372;15202;8030	LV_S	ARHGEF7
266701	chr13	111122569	111144775	-0.00574759994861543	7.356202357223291e-6	0.03338270592775073	cg09672752_TC21	8	ARHGEF7;ARHGEF7-IT1	ARHGEF7;ARHGEF7;ARHGEF7;ARHGEF7;ARHGEF7;ARHGEF7;ARHGEF7;ARHGEF7-IT1	processed_transcript;protein_coding;protein_coding;protein_coding;protein_coding;protein_coding;protein_coding;lncRNA	ENST00000483540.1;ENST00000317133.9;ENST00000375739.6;ENST00000375741.6;ENST00000449979.5;ENST00000646102.2;ENST00000700426.1;ENST00000423329.1	16123;16063;15405;15405;15254;15372;15202;8030	LV_S	ARHGEF7-IT1
266701	chr13	111122569	111144775	-0.00574759994861543	7.356202357223291e-6	0.03338270592775073	cg19170721_BC21	8	ARHGEF7;ARHGEF7-IT1	ARHGEF7;ARHGEF7;ARHGEF7;ARHGEF7;ARHGEF7;ARHGEF7;ARHGEF7;ARHGEF7-IT1	processed_transcript;protein_coding;protein_coding;protein_coding;protein_coding;protein_coding;protein_coding;lncRNA	ENST00000483540.1;ENST00000317133.9;ENST00000375739.6;ENST00000375741.6;ENST00000449979.5;ENST00000646102.2;ENST00000700426.1;ENST00000423329.1	15176;15116;14458;14458;14307;14425;14255;7083	LV_S	ARHGEF7
266701	chr13	111122569	111144775	-0.00574759994861543	7.356202357223291e-6	0.03338270592775073	cg19170721_BC21	8	ARHGEF7;ARHGEF7-IT1	ARHGEF7;ARHGEF7;ARHGEF7;ARHGEF7;ARHGEF7;ARHGEF7;ARHGEF7;ARHGEF7-IT1	processed_transcript;protein_coding;protein_coding;protein_coding;protein_coding;protein_coding;protein_coding;lncRNA	ENST00000483540.1;ENST00000317133.9;ENST00000375739.6;ENST00000375741.6;ENST00000449979.5;ENST00000646102.2;ENST00000700426.1;ENST00000423329.1	15176;15116;14458;14458;14307;14425;14255;7083	LV_S	ARHGEF7-IT1
266701	chr13	111122569	111144775	-0.00574759994861543	7.356202357223291e-6	0.03338270592775073	cg20130437_TC21	8	ARHGEF7;ARHGEF7-AS1	ARHGEF7;ARHGEF7;ARHGEF7;ARHGEF7;ARHGEF7;ARHGEF7;ARHGEF7;ARHGEF7-AS1	processed_transcript;protein_coding;protein_coding;protein_coding;protein_coding;protein_coding;protein_coding;lncRNA	ENST00000483540.1;ENST00000317133.9;ENST00000375739.6;ENST00000375741.6;ENST00000449979.5;ENST00000646102.2;ENST00000700426.1;ENST00000435037.1	30215;30155;29497;29497;29346;29464;29294;-40	LV_S	ARHGEF7
266701	chr13	111122569	111144775	-0.00574759994861543	7.356202357223291e-6	0.03338270592775073	cg20130437_TC21	8	ARHGEF7;ARHGEF7-AS1	ARHGEF7;ARHGEF7;ARHGEF7;ARHGEF7;ARHGEF7;ARHGEF7;ARHGEF7;ARHGEF7-AS1	processed_transcript;protein_coding;protein_coding;protein_coding;protein_coding;protein_coding;protein_coding;lncRNA	ENST00000483540.1;ENST00000317133.9;ENST00000375739.6;ENST00000375741.6;ENST00000449979.5;ENST00000646102.2;ENST00000700426.1;ENST00000435037.1	30215;30155;29497;29497;29346;29464;29294;-40	LV_S	ARHGEF7-AS1
266701	chr13	111122569	111144775	-0.00574759994861543	7.356202357223291e-6	0.03338270592775073	cg21182554_TC21	8	ARHGEF7;ARHGEF7-IT1	ARHGEF7;ARHGEF7;ARHGEF7;ARHGEF7;ARHGEF7;ARHGEF7;ARHGEF7;ARHGEF7-IT1	processed_transcript;protein_coding;protein_coding;protein_coding;protein_coding;protein_coding;protein_coding;lncRNA	ENST00000483540.1;ENST00000317133.9;ENST00000375739.6;ENST00000375741.6;ENST00000449979.5;ENST00000646102.2;ENST00000700426.1;ENST00000423329.1	8010;7950;7292;7292;7141;7259;7089;-83	LV_S	ARHGEF7
266701	chr13	111122569	111144775	-0.00574759994861543	7.356202357223291e-6	0.03338270592775073	cg21182554_TC21	8	ARHGEF7;ARHGEF7-IT1	ARHGEF7;ARHGEF7;ARHGEF7;ARHGEF7;ARHGEF7;ARHGEF7;ARHGEF7;ARHGEF7-IT1	processed_transcript;protein_coding;protein_coding;protein_coding;protein_coding;protein_coding;protein_coding;lncRNA	ENST00000483540.1;ENST00000317133.9;ENST00000375739.6;ENST00000375741.6;ENST00000449979.5;ENST00000646102.2;ENST00000700426.1;ENST00000423329.1	8010;7950;7292;7292;7141;7259;7089;-83	LV_S	ARHGEF7-IT1
266701	chr13	111122569	111144775	-0.00574759994861543	7.356202357223291e-6	0.03338270592775073	cg21845988_BC21	8	ARHGEF7;ARHGEF7-IT1	ARHGEF7;ARHGEF7;ARHGEF7;ARHGEF7;ARHGEF7;ARHGEF7;ARHGEF7;ARHGEF7-IT1	processed_transcript;protein_coding;protein_coding;protein_coding;protein_coding;protein_coding;protein_coding;lncRNA	ENST00000483540.1;ENST00000317133.9;ENST00000375739.6;ENST00000375741.6;ENST00000449979.5;ENST00000646102.2;ENST00000700426.1;ENST00000423329.1	25687;25627;24969;24969;24818;24936;24766;17594	LV_S	ARHGEF7
266701	chr13	111122569	111144775	-0.00574759994861543	7.356202357223291e-6	0.03338270592775073	cg21845988_BC21	8	ARHGEF7;ARHGEF7-IT1	ARHGEF7;ARHGEF7;ARHGEF7;ARHGEF7;ARHGEF7;ARHGEF7;ARHGEF7;ARHGEF7-IT1	processed_transcript;protein_coding;protein_coding;protein_coding;protein_coding;protein_coding;protein_coding;lncRNA	ENST00000483540.1;ENST00000317133.9;ENST00000375739.6;ENST00000375741.6;ENST00000449979.5;ENST00000646102.2;ENST00000700426.1;ENST00000423329.1	25687;25627;24969;24969;24818;24936;24766;17594	LV_S	ARHGEF7-IT1
266701	chr13	111122569	111144775	-0.00574759994861543	7.356202357223291e-6	0.03338270592775073	cg23066479_TC21	8	ARHGEF7;ARHGEF7-IT1	ARHGEF7;ARHGEF7;ARHGEF7;ARHGEF7;ARHGEF7;ARHGEF7;ARHGEF7;ARHGEF7-IT1	processed_transcript;protein_coding;protein_coding;protein_coding;protein_coding;protein_coding;protein_coding;lncRNA	ENST00000483540.1;ENST00000317133.9;ENST00000375739.6;ENST00000375741.6;ENST00000449979.5;ENST00000646102.2;ENST00000700426.1;ENST00000423329.1	9782;9722;9064;9064;8913;9031;8861;1689	LV_S	ARHGEF7
266701	chr13	111122569	111144775	-0.00574759994861543	7.356202357223291e-6	0.03338270592775073	cg23066479_TC21	8	ARHGEF7;ARHGEF7-IT1	ARHGEF7;ARHGEF7;ARHGEF7;ARHGEF7;ARHGEF7;ARHGEF7;ARHGEF7;ARHGEF7-IT1	processed_transcript;protein_coding;protein_coding;protein_coding;protein_coding;protein_coding;protein_coding;lncRNA	ENST00000483540.1;ENST00000317133.9;ENST00000375739.6;ENST00000375741.6;ENST00000449979.5;ENST00000646102.2;ENST00000700426.1;ENST00000423329.1	9782;9722;9064;9064;8913;9031;8861;1689	LV_S	ARHGEF7-IT1
269617	chr14	24368963	24369164	0.027076088090490284	1.1677257044017043e-5	0.039167855577041964	cg02743028_TC11	5	NFATC4	NFATC4;NFATC4;NFATC4;NFATC4;NFATC4;NFATC4;NFATC4;NFATC4;NFATC4;NFATC4;NFATC4;NFATC4;NFATC4;NFATC4;NFATC4;NFATC4;NFATC4;NFATC4;NFATC4;NFATC4;NFATC4;NFATC4;NFATC4;NFATC4;NFATC4;NFATC4	processed_transcript;protein_coding;protein_coding;protein_coding;protein_coding;protein_coding;protein_coding;protein_coding;protein_coding;protein_coding;protein_coding;protein_coding;protein_coding;protein_coding;protein_coding;protein_coding;protein_coding;protein_coding;protein_coding;protein_coding;protein_coding;protein_coding;retained_intron;retained_intron;retained_intron;retained_intron	ENST00000440487.6;ENST00000250373.9;ENST00000413692.6;ENST00000422617.7;ENST00000424781.6;ENST00000539237.6;ENST00000553469.5;ENST00000553708.5;ENST00000553879.5;ENST00000554050.5;ENST00000554344.5;ENST00000554591.5;ENST00000554661.5;ENST00000554779.1;ENST00000554903.1;ENST00000554966.5;ENST00000555453.5;ENST00000555590.5;ENST00000556169.5;ENST00000556279.5;ENST00000557451.5;ENST00000557674.1;ENST00000554655.5;ENST00000556302.5;ENST00000556957.5;ENST00000557028.5	3343;832;2105;-137;1756;1652;1514;675;-66;996;-137;2077;-137;830;946;1756;-151;1756;-137;1548;-137;17;968;-229;1756;830	LV_S	NFATC4
269617	chr14	24368963	24369164	0.027076088090490284	1.1677257044017043e-5	0.039167855577041964	cg12019272_BC21	5	NFATC4	NFATC4;NFATC4;NFATC4;NFATC4;NFATC4;NFATC4;NFATC4;NFATC4;NFATC4;NFATC4;NFATC4;NFATC4;NFATC4;NFATC4;NFATC4;NFATC4;NFATC4;NFATC4;NFATC4;NFATC4;NFATC4;NFATC4;NFATC4;NFATC4;NFATC4;NFATC4	processed_transcript;protein_coding;protein_coding;protein_coding;protein_coding;protein_coding;protein_coding;protein_coding;protein_coding;protein_coding;protein_coding;protein_coding;protein_coding;protein_coding;protein_coding;protein_coding;protein_coding;protein_coding;protein_coding;protein_coding;protein_coding;protein_coding;retained_intron;retained_intron;retained_intron;retained_intron	ENST00000440487.6;ENST00000250373.9;ENST00000413692.6;ENST00000422617.7;ENST00000424781.6;ENST00000539237.6;ENST00000553469.5;ENST00000553708.5;ENST00000553879.5;ENST00000554050.5;ENST00000554344.5;ENST00000554591.5;ENST00000554661.5;ENST00000554779.1;ENST00000554903.1;ENST00000554966.5;ENST00000555453.5;ENST00000555590.5;ENST00000556169.5;ENST00000556279.5;ENST00000557451.5;ENST00000557674.1;ENST00000554655.5;ENST00000556302.5;ENST00000556957.5;ENST00000557028.5	3490;979;2252;10;1903;1799;1661;822;81;1143;10;2224;10;977;1093;1903;-4;1903;10;1695;10;164;1115;-82;1903;977	LV_S	NFATC4
269617	chr14	24368963	24369164	0.027076088090490284	1.1677257044017043e-5	0.039167855577041964	cg12984514_TC21	5	NFATC4	NFATC4;NFATC4;NFATC4;NFATC4;NFATC4;NFATC4;NFATC4;NFATC4;NFATC4;NFATC4;NFATC4;NFATC4;NFATC4;NFATC4;NFATC4;NFATC4;NFATC4;NFATC4;NFATC4;NFATC4;NFATC4;NFATC4;NFATC4;NFATC4;NFATC4;NFATC4	processed_transcript;protein_coding;protein_coding;protein_coding;protein_coding;protein_coding;protein_coding;protein_coding;protein_coding;protein_coding;protein_coding;protein_coding;protein_coding;protein_coding;protein_coding;protein_coding;protein_coding;protein_coding;protein_coding;protein_coding;protein_coding;protein_coding;retained_intron;retained_intron;retained_intron;retained_intron	ENST00000440487.6;ENST00000250373.9;ENST00000413692.6;ENST00000422617.7;ENST00000424781.6;ENST00000539237.6;ENST00000553469.5;ENST00000553708.5;ENST00000553879.5;ENST00000554050.5;ENST00000554344.5;ENST00000554591.5;ENST00000554661.5;ENST00000554779.1;ENST00000554903.1;ENST00000554966.5;ENST00000555453.5;ENST00000555590.5;ENST00000556169.5;ENST00000556279.5;ENST00000557451.5;ENST00000557674.1;ENST00000554655.5;ENST00000556302.5;ENST00000556957.5;ENST00000557028.5	3463;952;2225;-17;1876;1772;1634;795;54;1116;-17;2197;-17;950;1066;1876;-31;1876;-17;1668;-17;137;1088;-109;1876;950	LV_S	NFATC4
269617	chr14	24368963	24369164	0.027076088090490284	1.1677257044017043e-5	0.039167855577041964	cg15842084_TC11	5	NFATC4	NFATC4;NFATC4;NFATC4;NFATC4;NFATC4;NFATC4;NFATC4;NFATC4;NFATC4;NFATC4;NFATC4;NFATC4;NFATC4;NFATC4;NFATC4;NFATC4;NFATC4;NFATC4;NFATC4;NFATC4;NFATC4;NFATC4;NFATC4;NFATC4;NFATC4;NFATC4	processed_transcript;protein_coding;protein_coding;protein_coding;protein_coding;protein_coding;protein_coding;protein_coding;protein_coding;protein_coding;protein_coding;protein_coding;protein_coding;protein_coding;protein_coding;protein_coding;protein_coding;protein_coding;protein_coding;protein_coding;protein_coding;protein_coding;retained_intron;retained_intron;retained_intron;retained_intron	ENST00000440487.6;ENST00000250373.9;ENST00000413692.6;ENST00000422617.7;ENST00000424781.6;ENST00000539237.6;ENST00000553469.5;ENST00000553708.5;ENST00000553879.5;ENST00000554050.5;ENST00000554344.5;ENST00000554591.5;ENST00000554661.5;ENST00000554779.1;ENST00000554903.1;ENST00000554966.5;ENST00000555453.5;ENST00000555590.5;ENST00000556169.5;ENST00000556279.5;ENST00000557451.5;ENST00000557674.1;ENST00000554655.5;ENST00000556302.5;ENST00000556957.5;ENST00000557028.5	3290;779;2052;-190;1703;1599;1461;622;-119;943;-190;2024;-190;777;893;1703;-204;1703;-190;1495;-190;-36;915;-282;1703;777	LV_S	NFATC4
269617	chr14	24368963	24369164	0.027076088090490284	1.1677257044017043e-5	0.039167855577041964	cg24785555_BC11	5	NFATC4	NFATC4;NFATC4;NFATC4;NFATC4;NFATC4;NFATC4;NFATC4;NFATC4;NFATC4;NFATC4;NFATC4;NFATC4;NFATC4;NFATC4;NFATC4;NFATC4;NFATC4;NFATC4;NFATC4;NFATC4;NFATC4;NFATC4;NFATC4;NFATC4;NFATC4;NFATC4	processed_transcript;protein_coding;protein_coding;protein_coding;protein_coding;protein_coding;protein_coding;protein_coding;protein_coding;protein_coding;protein_coding;protein_coding;protein_coding;protein_coding;protein_coding;protein_coding;protein_coding;protein_coding;protein_coding;protein_coding;protein_coding;protein_coding;retained_intron;retained_intron;retained_intron;retained_intron	ENST00000440487.6;ENST00000250373.9;ENST00000413692.6;ENST00000422617.7;ENST00000424781.6;ENST00000539237.6;ENST00000553469.5;ENST00000553708.5;ENST00000553879.5;ENST00000554050.5;ENST00000554344.5;ENST00000554591.5;ENST00000554661.5;ENST00000554779.1;ENST00000554903.1;ENST00000554966.5;ENST00000555453.5;ENST00000555590.5;ENST00000556169.5;ENST00000556279.5;ENST00000557451.5;ENST00000557674.1;ENST00000554655.5;ENST00000556302.5;ENST00000556957.5;ENST00000557028.5	3305;794;2067;-175;1718;1614;1476;637;-104;958;-175;2039;-175;792;908;1718;-189;1718;-175;1510;-175;-21;930;-267;1718;792	LV_S	NFATC4
299176	chr16	14303828	14304036	-0.037974415019305735	3.466711633989562e-7	0.007551746410734904	cg03295417_BC21	5	MIR193B;MIR193BHG	MIR193B;MIR193BHG;MIR193BHG;MIR193BHG;MIR193BHG;MIR193BHG	miRNA;lncRNA;lncRNA;lncRNA;lncRNA;lncRNA	ENST00000384907.1;ENST00000570945.2;ENST00000634265.2;ENST00000641175.1;ENST00000641433.1;ENST00000668516.1	68;1790;2646;1343;1747;1789	LV_S	MIR193B
299176	chr16	14303828	14304036	-0.037974415019305735	3.466711633989562e-7	0.007551746410734904	cg03295417_BC21	5	MIR193B;MIR193BHG	MIR193B;MIR193BHG;MIR193BHG;MIR193BHG;MIR193BHG;MIR193BHG	miRNA;lncRNA;lncRNA;lncRNA;lncRNA;lncRNA	ENST00000384907.1;ENST00000570945.2;ENST00000634265.2;ENST00000641175.1;ENST00000641433.1;ENST00000668516.1	68;1790;2646;1343;1747;1789	LV_S	MIR193BHG
299176	chr16	14303828	14304036	-0.037974415019305735	3.466711633989562e-7	0.007551746410734904	cg04018325_BC21	5	MIR193B;MIR193BHG	MIR193B;MIR193BHG;MIR193BHG;MIR193BHG;MIR193BHG;MIR193BHG	miRNA;lncRNA;lncRNA;lncRNA;lncRNA;lncRNA	ENST00000384907.1;ENST00000570945.2;ENST00000634265.2;ENST00000641175.1;ENST00000641433.1;ENST00000668516.1	-139;1583;2439;1136;1540;1582	LV_S	MIR193B
299176	chr16	14303828	14304036	-0.037974415019305735	3.466711633989562e-7	0.007551746410734904	cg04018325_BC21	5	MIR193B;MIR193BHG	MIR193B;MIR193BHG;MIR193BHG;MIR193BHG;MIR193BHG;MIR193BHG	miRNA;lncRNA;lncRNA;lncRNA;lncRNA;lncRNA	ENST00000384907.1;ENST00000570945.2;ENST00000634265.2;ENST00000641175.1;ENST00000641433.1;ENST00000668516.1	-139;1583;2439;1136;1540;1582	LV_S	MIR193BHG
299176	chr16	14303828	14304036	-0.037974415019305735	3.466711633989562e-7	0.007551746410734904	cg06273075_TC21	5	MIR193B;MIR193BHG	MIR193B;MIR193BHG;MIR193BHG;MIR193BHG;MIR193BHG;MIR193BHG	miRNA;lncRNA;lncRNA;lncRNA;lncRNA;lncRNA	ENST00000384907.1;ENST00000570945.2;ENST00000634265.2;ENST00000641175.1;ENST00000641433.1;ENST00000668516.1	-136;1586;2442;1139;1543;1585	LV_S	MIR193B
299176	chr16	14303828	14304036	-0.037974415019305735	3.466711633989562e-7	0.007551746410734904	cg06273075_TC21	5	MIR193B;MIR193BHG	MIR193B;MIR193BHG;MIR193BHG;MIR193BHG;MIR193BHG;MIR193BHG	miRNA;lncRNA;lncRNA;lncRNA;lncRNA;lncRNA	ENST00000384907.1;ENST00000570945.2;ENST00000634265.2;ENST00000641175.1;ENST00000641433.1;ENST00000668516.1	-136;1586;2442;1139;1543;1585	LV_S	MIR193BHG
299176	chr16	14303828	14304036	-0.037974415019305735	3.466711633989562e-7	0.007551746410734904	cg07665535_BC11	5	MIR193B;MIR193BHG	MIR193B;MIR193BHG;MIR193BHG;MIR193BHG;MIR193BHG;MIR193BHG	miRNA;lncRNA;lncRNA;lncRNA;lncRNA;lncRNA	ENST00000384907.1;ENST00000570945.2;ENST00000634265.2;ENST00000641175.1;ENST00000641433.1;ENST00000668516.1	-68;1654;2510;1207;1611;1653	LV_S	MIR193B
299176	chr16	14303828	14304036	-0.037974415019305735	3.466711633989562e-7	0.007551746410734904	cg07665535_BC11	5	MIR193B;MIR193BHG	MIR193B;MIR193BHG;MIR193BHG;MIR193BHG;MIR193BHG;MIR193BHG	miRNA;lncRNA;lncRNA;lncRNA;lncRNA;lncRNA	ENST00000384907.1;ENST00000570945.2;ENST00000634265.2;ENST00000641175.1;ENST00000641433.1;ENST00000668516.1	-68;1654;2510;1207;1611;1653	LV_S	MIR193BHG
299176	chr16	14303828	14304036	-0.037974415019305735	3.466711633989562e-7	0.007551746410734904	cg21396064_TC21	5	MIR193B;MIR193BHG	MIR193B;MIR193BHG;MIR193BHG;MIR193BHG;MIR193BHG;MIR193BHG	miRNA;lncRNA;lncRNA;lncRNA;lncRNA;lncRNA	ENST00000384907.1;ENST00000570945.2;ENST00000634265.2;ENST00000641175.1;ENST00000641433.1;ENST00000668516.1	-58;1664;2520;1217;1621;1663	LV_S	MIR193B
299176	chr16	14303828	14304036	-0.037974415019305735	3.466711633989562e-7	0.007551746410734904	cg21396064_TC21	5	MIR193B;MIR193BHG	MIR193B;MIR193BHG;MIR193BHG;MIR193BHG;MIR193BHG;MIR193BHG	miRNA;lncRNA;lncRNA;lncRNA;lncRNA;lncRNA	ENST00000384907.1;ENST00000570945.2;ENST00000634265.2;ENST00000641175.1;ENST00000641433.1;ENST00000668516.1	-58;1664;2520;1217;1621;1663	LV_S	MIR193BHG
301869	chr16	30561418	30561693	-0.01912238607940761	1.0730778047606152e-5	0.03905036736829892	cg00301396_BC11	5	NA	NA	NA	NA	NA	LV_S	NA
301869	chr16	30561418	30561693	-0.01912238607940761	1.0730778047606152e-5	0.03905036736829892	cg00381755_BC11	5	NA	NA	NA	NA	NA	LV_S	NA
301869	chr16	30561418	30561693	-0.01912238607940761	1.0730778047606152e-5	0.03905036736829892	cg04640675_BC11	5	NA	NA	NA	NA	NA	LV_S	NA
301869	chr16	30561418	30561693	-0.01912238607940761	1.0730778047606152e-5	0.03905036736829892	cg05308504_TC11	5	NA	NA	NA	NA	NA	LV_S	NA
301869	chr16	30561418	30561693	-0.01912238607940761	1.0730778047606152e-5	0.03905036736829892	cg19622714_TC21	5	NA	NA	NA	NA	NA	LV_S	NA
313081	chr17	2689659	2690664	-0.0343055561727842	1.5507154932706105e-8	5.437837630597749e-4	cg00316420_BC21	5	CLUH	CLUH;CLUH;CLUH;CLUH;CLUH	protein_coding;protein_coding;protein_coding;protein_coding;protein_coding	ENST00000435359.5;ENST00000570628.6;ENST00000574426.7;ENST00000575014.5;ENST00000651024.2	20971;21358;21133;13709;21102	LV_S	CLUH
313081	chr17	2689659	2690664	-0.0343055561727842	1.5507154932706105e-8	5.437837630597749e-4	cg04421595_TC21	5	CLUH	CLUH;CLUH;CLUH;CLUH;CLUH	protein_coding;protein_coding;protein_coding;protein_coding;protein_coding	ENST00000435359.5;ENST00000570628.6;ENST00000574426.7;ENST00000575014.5;ENST00000651024.2	21318;21705;21480;14056;21449	LV_S	CLUH
313081	chr17	2689659	2690664	-0.0343055561727842	1.5507154932706105e-8	5.437837630597749e-4	cg05718272_BC21	5	CLUH	CLUH;CLUH;CLUH;CLUH;CLUH	protein_coding;protein_coding;protein_coding;protein_coding;protein_coding	ENST00000435359.5;ENST00000570628.6;ENST00000574426.7;ENST00000575014.5;ENST00000651024.2	21437;21824;21599;14175;21568	LV_S	CLUH
313081	chr17	2689659	2690664	-0.0343055561727842	1.5507154932706105e-8	5.437837630597749e-4	cg19435859_TC11	5	CLUH	CLUH;CLUH;CLUH;CLUH;CLUH	protein_coding;protein_coding;protein_coding;protein_coding;protein_coding	ENST00000435359.5;ENST00000570628.6;ENST00000574426.7;ENST00000575014.5;ENST00000651024.2	21852;22239;22014;14590;21983	LV_S	CLUH
313081	chr17	2689659	2690664	-0.0343055561727842	1.5507154932706105e-8	5.437837630597749e-4	cg25397111_TC21	5	CLUH	CLUH;CLUH;CLUH;CLUH;CLUH	protein_coding;protein_coding;protein_coding;protein_coding;protein_coding	ENST00000435359.5;ENST00000570628.6;ENST00000574426.7;ENST00000575014.5;ENST00000651024.2	21975;22362;22137;14713;22106	LV_S	CLUH
315491	chr17	9179187	9181909	-0.024960293271087258	8.043623117052953e-6	0.034805211785876	cg17783815_TC21	5	ENSG00000262966;NTN1	ENSG00000262966;NTN1;NTN1	lncRNA;protein_coding;protein_coding	ENST00000574307.2;ENST00000173229.7;ENST00000436734.1	-308;157917;16492	LV_S	ENSG00000262966
315491	chr17	9179187	9181909	-0.024960293271087258	8.043623117052953e-6	0.034805211785876	cg17783815_TC21	5	ENSG00000262966;NTN1	ENSG00000262966;NTN1;NTN1	lncRNA;protein_coding;protein_coding	ENST00000574307.2;ENST00000173229.7;ENST00000436734.1	-308;157917;16492	LV_S	NTN1
315491	chr17	9179187	9181909	-0.024960293271087258	8.043623117052953e-6	0.034805211785876	cg22188933_BC21	5	ENSG00000262966;NTN1	ENSG00000262966;NTN1;NTN1	lncRNA;protein_coding;protein_coding	ENST00000574307.2;ENST00000173229.7;ENST00000436734.1	-299;157908;16483	LV_S	ENSG00000262966
315491	chr17	9179187	9181909	-0.024960293271087258	8.043623117052953e-6	0.034805211785876	cg22188933_BC21	5	ENSG00000262966;NTN1	ENSG00000262966;NTN1;NTN1	lncRNA;protein_coding;protein_coding	ENST00000574307.2;ENST00000173229.7;ENST00000436734.1	-299;157908;16483	LV_S	NTN1
315491	chr17	9179187	9181909	-0.024960293271087258	8.043623117052953e-6	0.034805211785876	cg22939690_TC21	5	NTN1	NTN1;NTN1	protein_coding;protein_coding	ENST00000173229.7;ENST00000436734.1	160398;18973	LV_S	NTN1
315491	chr17	9179187	9181909	-0.024960293271087258	8.043623117052953e-6	0.034805211785876	cg24640320_BC21	5	ENSG00000262966;NTN1	ENSG00000262966;NTN1;NTN1	lncRNA;protein_coding;protein_coding	ENST00000574307.2;ENST00000173229.7;ENST00000436734.1	-498;158107;16682	LV_S	ENSG00000262966
315491	chr17	9179187	9181909	-0.024960293271087258	8.043623117052953e-6	0.034805211785876	cg24640320_BC21	5	ENSG00000262966;NTN1	ENSG00000262966;NTN1;NTN1	lncRNA;protein_coding;protein_coding	ENST00000574307.2;ENST00000173229.7;ENST00000436734.1	-498;158107;16682	LV_S	NTN1
315491	chr17	9179187	9181909	-0.024960293271087258	8.043623117052953e-6	0.034805211785876	cg25479666_BC21	5	ENSG00000262966;NTN1	ENSG00000262966;NTN1;NTN1	lncRNA;protein_coding;protein_coding	ENST00000574307.2;ENST00000173229.7;ENST00000436734.1	-68;157677;16252	LV_S	ENSG00000262966
315491	chr17	9179187	9181909	-0.024960293271087258	8.043623117052953e-6	0.034805211785876	cg25479666_BC21	5	ENSG00000262966;NTN1	ENSG00000262966;NTN1;NTN1	lncRNA;protein_coding;protein_coding	ENST00000574307.2;ENST00000173229.7;ENST00000436734.1	-68;157677;16252	LV_S	NTN1
324515	chr17	50468832	50469194	-0.004389610798948737	4.7463413533326054e-6	0.027889661843877596	cg05180443_TC11	8	ACSF2;CHAD	ACSF2;ACSF2;ACSF2;ACSF2;ACSF2;ACSF2;ACSF2;ACSF2;ACSF2;ACSF2;ACSF2;ACSF2;ACSF2;ACSF2;ACSF2;ACSF2;CHAD;CHAD	nonsense_mediated_decay;nonsense_mediated_decay;nonsense_mediated_decay;processed_transcript;processed_transcript;processed_transcript;processed_transcript;processed_transcript;protein_coding;protein_coding;protein_coding;protein_coding;retained_intron;retained_intron;retained_intron;retained_intron;protein_coding;protein_coding	ENST00000508245.5;ENST00000510262.1;ENST00000510410.5;ENST00000506085.5;ENST00000508734.1;ENST00000509806.1;ENST00000512119.5;ENST00000513544.5;ENST00000300441.9;ENST00000427954.6;ENST00000502667.5;ENST00000504392.5;ENST00000503387.1;ENST00000507769.1;ENST00000511288.1;ENST00000513101.1;ENST00000258969.4;ENST00000508540.6	5713;5677;43035;850;834;4649;-870;1353;42975;42974;42941;42975;-713;4912;864;6657;-286;-312	LV_S	ACSF2
324515	chr17	50468832	50469194	-0.004389610798948737	4.7463413533326054e-6	0.027889661843877596	cg05180443_TC11	8	ACSF2;CHAD	ACSF2;ACSF2;ACSF2;ACSF2;ACSF2;ACSF2;ACSF2;ACSF2;ACSF2;ACSF2;ACSF2;ACSF2;ACSF2;ACSF2;ACSF2;ACSF2;CHAD;CHAD	nonsense_mediated_decay;nonsense_mediated_decay;nonsense_mediated_decay;processed_transcript;processed_transcript;processed_transcript;processed_transcript;processed_transcript;protein_coding;protein_coding;protein_coding;protein_coding;retained_intron;retained_intron;retained_intron;retained_intron;protein_coding;protein_coding	ENST00000508245.5;ENST00000510262.1;ENST00000510410.5;ENST00000506085.5;ENST00000508734.1;ENST00000509806.1;ENST00000512119.5;ENST00000513544.5;ENST00000300441.9;ENST00000427954.6;ENST00000502667.5;ENST00000504392.5;ENST00000503387.1;ENST00000507769.1;ENST00000511288.1;ENST00000513101.1;ENST00000258969.4;ENST00000508540.6	5713;5677;43035;850;834;4649;-870;1353;42975;42974;42941;42975;-713;4912;864;6657;-286;-312	LV_S	CHAD
324515	chr17	50468832	50469194	-0.004389610798948737	4.7463413533326054e-6	0.027889661843877596	cg10421979_BC11	8	ACSF2;CHAD	ACSF2;ACSF2;ACSF2;ACSF2;ACSF2;ACSF2;ACSF2;ACSF2;ACSF2;ACSF2;ACSF2;ACSF2;ACSF2;ACSF2;ACSF2;ACSF2;CHAD;CHAD	nonsense_mediated_decay;nonsense_mediated_decay;nonsense_mediated_decay;processed_transcript;processed_transcript;processed_transcript;processed_transcript;processed_transcript;protein_coding;protein_coding;protein_coding;protein_coding;retained_intron;retained_intron;retained_intron;retained_intron;protein_coding;protein_coding	ENST00000508245.5;ENST00000510262.1;ENST00000510410.5;ENST00000506085.5;ENST00000508734.1;ENST00000509806.1;ENST00000512119.5;ENST00000513544.5;ENST00000300441.9;ENST00000427954.6;ENST00000502667.5;ENST00000504392.5;ENST00000503387.1;ENST00000507769.1;ENST00000511288.1;ENST00000513101.1;ENST00000258969.4;ENST00000508540.6	5480;5444;42802;617;601;4416;-1103;1120;42742;42741;42708;42742;-946;4679;631;6424;-53;-79	LV_S	ACSF2
324515	chr17	50468832	50469194	-0.004389610798948737	4.7463413533326054e-6	0.027889661843877596	cg10421979_BC11	8	ACSF2;CHAD	ACSF2;ACSF2;ACSF2;ACSF2;ACSF2;ACSF2;ACSF2;ACSF2;ACSF2;ACSF2;ACSF2;ACSF2;ACSF2;ACSF2;ACSF2;ACSF2;CHAD;CHAD	nonsense_mediated_decay;nonsense_mediated_decay;nonsense_mediated_decay;processed_transcript;processed_transcript;processed_transcript;processed_transcript;processed_transcript;protein_coding;protein_coding;protein_coding;protein_coding;retained_intron;retained_intron;retained_intron;retained_intron;protein_coding;protein_coding	ENST00000508245.5;ENST00000510262.1;ENST00000510410.5;ENST00000506085.5;ENST00000508734.1;ENST00000509806.1;ENST00000512119.5;ENST00000513544.5;ENST00000300441.9;ENST00000427954.6;ENST00000502667.5;ENST00000504392.5;ENST00000503387.1;ENST00000507769.1;ENST00000511288.1;ENST00000513101.1;ENST00000258969.4;ENST00000508540.6	5480;5444;42802;617;601;4416;-1103;1120;42742;42741;42708;42742;-946;4679;631;6424;-53;-79	LV_S	CHAD
324515	chr17	50468832	50469194	-0.004389610798948737	4.7463413533326054e-6	0.027889661843877596	cg15880760_BC11	8	ACSF2;CHAD	ACSF2;ACSF2;ACSF2;ACSF2;ACSF2;ACSF2;ACSF2;ACSF2;ACSF2;ACSF2;ACSF2;ACSF2;ACSF2;ACSF2;ACSF2;ACSF2;CHAD;CHAD	nonsense_mediated_decay;nonsense_mediated_decay;nonsense_mediated_decay;processed_transcript;processed_transcript;processed_transcript;processed_transcript;processed_transcript;protein_coding;protein_coding;protein_coding;protein_coding;retained_intron;retained_intron;retained_intron;retained_intron;protein_coding;protein_coding	ENST00000508245.5;ENST00000510262.1;ENST00000510410.5;ENST00000506085.5;ENST00000508734.1;ENST00000509806.1;ENST00000512119.5;ENST00000513544.5;ENST00000300441.9;ENST00000427954.6;ENST00000502667.5;ENST00000504392.5;ENST00000503387.1;ENST00000507769.1;ENST00000511288.1;ENST00000513101.1;ENST00000258969.4;ENST00000508540.6	5449;5413;42771;586;570;4385;-1134;1089;42711;42710;42677;42711;-977;4648;600;6393;-22;-48	LV_S	ACSF2
324515	chr17	50468832	50469194	-0.004389610798948737	4.7463413533326054e-6	0.027889661843877596	cg15880760_BC11	8	ACSF2;CHAD	ACSF2;ACSF2;ACSF2;ACSF2;ACSF2;ACSF2;ACSF2;ACSF2;ACSF2;ACSF2;ACSF2;ACSF2;ACSF2;ACSF2;ACSF2;ACSF2;CHAD;CHAD	nonsense_mediated_decay;nonsense_mediated_decay;nonsense_mediated_decay;processed_transcript;processed_transcript;processed_transcript;processed_transcript;processed_transcript;protein_coding;protein_coding;protein_coding;protein_coding;retained_intron;retained_intron;retained_intron;retained_intron;protein_coding;protein_coding	ENST00000508245.5;ENST00000510262.1;ENST00000510410.5;ENST00000506085.5;ENST00000508734.1;ENST00000509806.1;ENST00000512119.5;ENST00000513544.5;ENST00000300441.9;ENST00000427954.6;ENST00000502667.5;ENST00000504392.5;ENST00000503387.1;ENST00000507769.1;ENST00000511288.1;ENST00000513101.1;ENST00000258969.4;ENST00000508540.6	5449;5413;42771;586;570;4385;-1134;1089;42711;42710;42677;42711;-977;4648;600;6393;-22;-48	LV_S	CHAD
324515	chr17	50468832	50469194	-0.004389610798948737	4.7463413533326054e-6	0.027889661843877596	cg17890928_BC21	8	ACSF2;CHAD	ACSF2;ACSF2;ACSF2;ACSF2;ACSF2;ACSF2;ACSF2;ACSF2;ACSF2;ACSF2;ACSF2;ACSF2;ACSF2;ACSF2;ACSF2;ACSF2;CHAD;CHAD	nonsense_mediated_decay;nonsense_mediated_decay;nonsense_mediated_decay;processed_transcript;processed_transcript;processed_transcript;processed_transcript;processed_transcript;protein_coding;protein_coding;protein_coding;protein_coding;retained_intron;retained_intron;retained_intron;retained_intron;protein_coding;protein_coding	ENST00000508245.5;ENST00000510262.1;ENST00000510410.5;ENST00000506085.5;ENST00000508734.1;ENST00000509806.1;ENST00000512119.5;ENST00000513544.5;ENST00000300441.9;ENST00000427954.6;ENST00000502667.5;ENST00000504392.5;ENST00000503387.1;ENST00000507769.1;ENST00000511288.1;ENST00000513101.1;ENST00000258969.4;ENST00000508540.6	5352;5316;42674;489;473;4288;-1231;992;42614;42613;42580;42614;-1074;4551;503;6296;75;49	LV_S	ACSF2
324515	chr17	50468832	50469194	-0.004389610798948737	4.7463413533326054e-6	0.027889661843877596	cg17890928_BC21	8	ACSF2;CHAD	ACSF2;ACSF2;ACSF2;ACSF2;ACSF2;ACSF2;ACSF2;ACSF2;ACSF2;ACSF2;ACSF2;ACSF2;ACSF2;ACSF2;ACSF2;ACSF2;CHAD;CHAD	nonsense_mediated_decay;nonsense_mediated_decay;nonsense_mediated_decay;processed_transcript;processed_transcript;processed_transcript;processed_transcript;processed_transcript;protein_coding;protein_coding;protein_coding;protein_coding;retained_intron;retained_intron;retained_intron;retained_intron;protein_coding;protein_coding	ENST00000508245.5;ENST00000510262.1;ENST00000510410.5;ENST00000506085.5;ENST00000508734.1;ENST00000509806.1;ENST00000512119.5;ENST00000513544.5;ENST00000300441.9;ENST00000427954.6;ENST00000502667.5;ENST00000504392.5;ENST00000503387.1;ENST00000507769.1;ENST00000511288.1;ENST00000513101.1;ENST00000258969.4;ENST00000508540.6	5352;5316;42674;489;473;4288;-1231;992;42614;42613;42580;42614;-1074;4551;503;6296;75;49	LV_S	CHAD
324515	chr17	50468832	50469194	-0.004389610798948737	4.7463413533326054e-6	0.027889661843877596	cg19046826_TC11	8	ACSF2;CHAD	ACSF2;ACSF2;ACSF2;ACSF2;ACSF2;ACSF2;ACSF2;ACSF2;ACSF2;ACSF2;ACSF2;ACSF2;ACSF2;ACSF2;ACSF2;ACSF2;CHAD;CHAD	nonsense_mediated_decay;nonsense_mediated_decay;nonsense_mediated_decay;processed_transcript;processed_transcript;processed_transcript;processed_transcript;processed_transcript;protein_coding;protein_coding;protein_coding;protein_coding;retained_intron;retained_intron;retained_intron;retained_intron;protein_coding;protein_coding	ENST00000508245.5;ENST00000510262.1;ENST00000510410.5;ENST00000506085.5;ENST00000508734.1;ENST00000509806.1;ENST00000512119.5;ENST00000513544.5;ENST00000300441.9;ENST00000427954.6;ENST00000502667.5;ENST00000504392.5;ENST00000503387.1;ENST00000507769.1;ENST00000511288.1;ENST00000513101.1;ENST00000258969.4;ENST00000508540.6	5456;5420;42778;593;577;4392;-1127;1096;42718;42717;42684;42718;-970;4655;607;6400;-29;-55	LV_S	ACSF2
324515	chr17	50468832	50469194	-0.004389610798948737	4.7463413533326054e-6	0.027889661843877596	cg19046826_TC11	8	ACSF2;CHAD	ACSF2;ACSF2;ACSF2;ACSF2;ACSF2;ACSF2;ACSF2;ACSF2;ACSF2;ACSF2;ACSF2;ACSF2;ACSF2;ACSF2;ACSF2;ACSF2;CHAD;CHAD	nonsense_mediated_decay;nonsense_mediated_decay;nonsense_mediated_decay;processed_transcript;processed_transcript;processed_transcript;processed_transcript;processed_transcript;protein_coding;protein_coding;protein_coding;protein_coding;retained_intron;retained_intron;retained_intron;retained_intron;protein_coding;protein_coding	ENST00000508245.5;ENST00000510262.1;ENST00000510410.5;ENST00000506085.5;ENST00000508734.1;ENST00000509806.1;ENST00000512119.5;ENST00000513544.5;ENST00000300441.9;ENST00000427954.6;ENST00000502667.5;ENST00000504392.5;ENST00000503387.1;ENST00000507769.1;ENST00000511288.1;ENST00000513101.1;ENST00000258969.4;ENST00000508540.6	5456;5420;42778;593;577;4392;-1127;1096;42718;42717;42684;42718;-970;4655;607;6400;-29;-55	LV_S	CHAD
324515	chr17	50468832	50469194	-0.004389610798948737	4.7463413533326054e-6	0.027889661843877596	cg19961043_TC11	8	ACSF2;CHAD	ACSF2;ACSF2;ACSF2;ACSF2;ACSF2;ACSF2;ACSF2;ACSF2;ACSF2;ACSF2;ACSF2;ACSF2;ACSF2;ACSF2;ACSF2;ACSF2;CHAD;CHAD	nonsense_mediated_decay;nonsense_mediated_decay;nonsense_mediated_decay;processed_transcript;processed_transcript;processed_transcript;processed_transcript;processed_transcript;protein_coding;protein_coding;protein_coding;protein_coding;retained_intron;retained_intron;retained_intron;retained_intron;protein_coding;protein_coding	ENST00000508245.5;ENST00000510262.1;ENST00000510410.5;ENST00000506085.5;ENST00000508734.1;ENST00000509806.1;ENST00000512119.5;ENST00000513544.5;ENST00000300441.9;ENST00000427954.6;ENST00000502667.5;ENST00000504392.5;ENST00000503387.1;ENST00000507769.1;ENST00000511288.1;ENST00000513101.1;ENST00000258969.4;ENST00000508540.6	5590;5554;42912;727;711;4526;-993;1230;42852;42851;42818;42852;-836;4789;741;6534;-163;-189	LV_S	ACSF2
324515	chr17	50468832	50469194	-0.004389610798948737	4.7463413533326054e-6	0.027889661843877596	cg19961043_TC11	8	ACSF2;CHAD	ACSF2;ACSF2;ACSF2;ACSF2;ACSF2;ACSF2;ACSF2;ACSF2;ACSF2;ACSF2;ACSF2;ACSF2;ACSF2;ACSF2;ACSF2;ACSF2;CHAD;CHAD	nonsense_mediated_decay;nonsense_mediated_decay;nonsense_mediated_decay;processed_transcript;processed_transcript;processed_transcript;processed_transcript;processed_transcript;protein_coding;protein_coding;protein_coding;protein_coding;retained_intron;retained_intron;retained_intron;retained_intron;protein_coding;protein_coding	ENST00000508245.5;ENST00000510262.1;ENST00000510410.5;ENST00000506085.5;ENST00000508734.1;ENST00000509806.1;ENST00000512119.5;ENST00000513544.5;ENST00000300441.9;ENST00000427954.6;ENST00000502667.5;ENST00000504392.5;ENST00000503387.1;ENST00000507769.1;ENST00000511288.1;ENST00000513101.1;ENST00000258969.4;ENST00000508540.6	5590;5554;42912;727;711;4526;-993;1230;42852;42851;42818;42852;-836;4789;741;6534;-163;-189	LV_S	CHAD
324515	chr17	50468832	50469194	-0.004389610798948737	4.7463413533326054e-6	0.027889661843877596	cg21170629_TC11	8	ACSF2;CHAD	ACSF2;ACSF2;ACSF2;ACSF2;ACSF2;ACSF2;ACSF2;ACSF2;ACSF2;ACSF2;ACSF2;ACSF2;ACSF2;ACSF2;ACSF2;ACSF2;CHAD;CHAD	nonsense_mediated_decay;nonsense_mediated_decay;nonsense_mediated_decay;processed_transcript;processed_transcript;processed_transcript;processed_transcript;processed_transcript;protein_coding;protein_coding;protein_coding;protein_coding;retained_intron;retained_intron;retained_intron;retained_intron;protein_coding;protein_coding	ENST00000508245.5;ENST00000510262.1;ENST00000510410.5;ENST00000506085.5;ENST00000508734.1;ENST00000509806.1;ENST00000512119.5;ENST00000513544.5;ENST00000300441.9;ENST00000427954.6;ENST00000502667.5;ENST00000504392.5;ENST00000503387.1;ENST00000507769.1;ENST00000511288.1;ENST00000513101.1;ENST00000258969.4;ENST00000508540.6	5500;5464;42822;637;621;4436;-1083;1140;42762;42761;42728;42762;-926;4699;651;6444;-73;-99	LV_S	ACSF2
324515	chr17	50468832	50469194	-0.004389610798948737	4.7463413533326054e-6	0.027889661843877596	cg21170629_TC11	8	ACSF2;CHAD	ACSF2;ACSF2;ACSF2;ACSF2;ACSF2;ACSF2;ACSF2;ACSF2;ACSF2;ACSF2;ACSF2;ACSF2;ACSF2;ACSF2;ACSF2;ACSF2;CHAD;CHAD	nonsense_mediated_decay;nonsense_mediated_decay;nonsense_mediated_decay;processed_transcript;processed_transcript;processed_transcript;processed_transcript;processed_transcript;protein_coding;protein_coding;protein_coding;protein_coding;retained_intron;retained_intron;retained_intron;retained_intron;protein_coding;protein_coding	ENST00000508245.5;ENST00000510262.1;ENST00000510410.5;ENST00000506085.5;ENST00000508734.1;ENST00000509806.1;ENST00000512119.5;ENST00000513544.5;ENST00000300441.9;ENST00000427954.6;ENST00000502667.5;ENST00000504392.5;ENST00000503387.1;ENST00000507769.1;ENST00000511288.1;ENST00000513101.1;ENST00000258969.4;ENST00000508540.6	5500;5464;42822;637;621;4436;-1083;1140;42762;42761;42728;42762;-926;4699;651;6444;-73;-99	LV_S	CHAD
324515	chr17	50468832	50469194	-0.004389610798948737	4.7463413533326054e-6	0.027889661843877596	cg22627841_BC11	8	ACSF2;CHAD	ACSF2;ACSF2;ACSF2;ACSF2;ACSF2;ACSF2;ACSF2;ACSF2;ACSF2;ACSF2;ACSF2;ACSF2;ACSF2;ACSF2;ACSF2;ACSF2;CHAD;CHAD	nonsense_mediated_decay;nonsense_mediated_decay;nonsense_mediated_decay;processed_transcript;processed_transcript;processed_transcript;processed_transcript;processed_transcript;protein_coding;protein_coding;protein_coding;protein_coding;retained_intron;retained_intron;retained_intron;retained_intron;protein_coding;protein_coding	ENST00000508245.5;ENST00000510262.1;ENST00000510410.5;ENST00000506085.5;ENST00000508734.1;ENST00000509806.1;ENST00000512119.5;ENST00000513544.5;ENST00000300441.9;ENST00000427954.6;ENST00000502667.5;ENST00000504392.5;ENST00000503387.1;ENST00000507769.1;ENST00000511288.1;ENST00000513101.1;ENST00000258969.4;ENST00000508540.6	5417;5381;42739;554;538;4353;-1166;1057;42679;42678;42645;42679;-1009;4616;568;6361;10;-16	LV_S	ACSF2
324515	chr17	50468832	50469194	-0.004389610798948737	4.7463413533326054e-6	0.027889661843877596	cg22627841_BC11	8	ACSF2;CHAD	ACSF2;ACSF2;ACSF2;ACSF2;ACSF2;ACSF2;ACSF2;ACSF2;ACSF2;ACSF2;ACSF2;ACSF2;ACSF2;ACSF2;ACSF2;ACSF2;CHAD;CHAD	nonsense_mediated_decay;nonsense_mediated_decay;nonsense_mediated_decay;processed_transcript;processed_transcript;processed_transcript;processed_transcript;processed_transcript;protein_coding;protein_coding;protein_coding;protein_coding;retained_intron;retained_intron;retained_intron;retained_intron;protein_coding;protein_coding	ENST00000508245.5;ENST00000510262.1;ENST00000510410.5;ENST00000506085.5;ENST00000508734.1;ENST00000509806.1;ENST00000512119.5;ENST00000513544.5;ENST00000300441.9;ENST00000427954.6;ENST00000502667.5;ENST00000504392.5;ENST00000503387.1;ENST00000507769.1;ENST00000511288.1;ENST00000513101.1;ENST00000258969.4;ENST00000508540.6	5417;5381;42739;554;538;4353;-1166;1057;42679;42678;42645;42679;-1009;4616;568;6361;10;-16	LV_S	CHAD
340368	chr19	308524	310513	-0.03799684991854069	4.262040056868521e-9	2.3485849960800927e-4	cg04383383_TC21	5	MIER2	MIER2	protein_coding	ENST00000264819.7	34367	LV_S	MIER2
340368	chr19	308524	310513	-0.03799684991854069	4.262040056868521e-9	2.3485849960800927e-4	cg06551168_BC21	5	MIER2	MIER2;MIER2	protein_coding;protein_coding	ENST00000264819.7;ENST00000619835.4	36273;400	LV_S	MIER2
340368	chr19	308524	310513	-0.03799684991854069	4.262040056868521e-9	2.3485849960800927e-4	cg08381537_TC11	5	MIER2	MIER2;MIER2	protein_coding;protein_coding	ENST00000264819.7;ENST00000619835.4	34501;-1372	LV_S	MIER2
340368	chr19	308524	310513	-0.03799684991854069	4.262040056868521e-9	2.3485849960800927e-4	cg23023126_TC11	5	MIER2	MIER2;MIER2	protein_coding;protein_coding	ENST00000264819.7;ENST00000619835.4	35989;116	LV_S	MIER2
340368	chr19	308524	310513	-0.03799684991854069	4.262040056868521e-9	2.3485849960800927e-4	cg25763542_TC11	5	MIER2	MIER2	protein_coding	ENST00000264819.7	34285	LV_S	MIER2
357518	chr19	55461137	55461745	-0.010350352593532236	8.206858547764546e-7	0.009846792300371006	cg03298305_BC21	6	ISOC2	ISOC2;ISOC2;ISOC2;ISOC2;ISOC2;ISOC2;ISOC2	protein_coding;protein_coding;protein_coding;protein_coding;protein_coding;retained_intron;retained_intron	ENST00000085068.7;ENST00000425675.7;ENST00000438389.6;ENST00000587226.5;ENST00000589080.1;ENST00000589108.1;ENST00000591718.1	222;219;920;-1392;203;201;219	LV_S	ISOC2
357518	chr19	55461137	55461745	-0.010350352593532236	8.206858547764546e-7	0.009846792300371006	cg09846458_TC21	6	ISOC2	ISOC2;ISOC2;ISOC2;ISOC2;ISOC2;ISOC2;ISOC2	protein_coding;protein_coding;protein_coding;protein_coding;protein_coding;retained_intron;retained_intron	ENST00000085068.7;ENST00000425675.7;ENST00000438389.6;ENST00000587226.5;ENST00000589080.1;ENST00000589108.1;ENST00000591718.1	367;364;1065;-1247;348;346;364	LV_S	ISOC2
357518	chr19	55461137	55461745	-0.010350352593532236	8.206858547764546e-7	0.009846792300371006	cg12195369_BC11	6	ISOC2	ISOC2;ISOC2;ISOC2;ISOC2;ISOC2;ISOC2	protein_coding;protein_coding;protein_coding;protein_coding;retained_intron;retained_intron	ENST00000085068.7;ENST00000425675.7;ENST00000438389.6;ENST00000589080.1;ENST00000589108.1;ENST00000591718.1	56;53;754;37;35;53	LV_S	ISOC2
357518	chr19	55461137	55461745	-0.010350352593532236	8.206858547764546e-7	0.009846792300371006	cg13475732_TC21	6	ISOC2	ISOC2;ISOC2;ISOC2;ISOC2;ISOC2;ISOC2;ISOC2	protein_coding;protein_coding;protein_coding;protein_coding;protein_coding;retained_intron;retained_intron	ENST00000085068.7;ENST00000425675.7;ENST00000438389.6;ENST00000587226.5;ENST00000589080.1;ENST00000589108.1;ENST00000591718.1	158;155;856;-1456;139;137;155	LV_S	ISOC2
357518	chr19	55461137	55461745	-0.010350352593532236	8.206858547764546e-7	0.009846792300371006	cg18297529_BC11	6	ISOC2	ISOC2;ISOC2;ISOC2;ISOC2;ISOC2;ISOC2	protein_coding;protein_coding;protein_coding;protein_coding;retained_intron;retained_intron	ENST00000085068.7;ENST00000425675.7;ENST00000438389.6;ENST00000589080.1;ENST00000589108.1;ENST00000591718.1	-98;-101;600;-117;-119;-101	LV_S	ISOC2
357518	chr19	55461137	55461745	-0.010350352593532236	8.206858547764546e-7	0.009846792300371006	cg25826740_BC11	6	ISOC2	ISOC2;ISOC2;ISOC2;ISOC2;ISOC2;ISOC2;ISOC2	protein_coding;protein_coding;protein_coding;protein_coding;protein_coding;retained_intron;retained_intron	ENST00000085068.7;ENST00000425675.7;ENST00000438389.6;ENST00000587226.5;ENST00000589080.1;ENST00000589108.1;ENST00000591718.1	509;506;1207;-1105;490;488;506	LV_S	ISOC2
359868	chr20	8247803	8299906	0.0039056498780276594	1.5339514870382765e-6	0.015570939709203566	cg01538049_BC21	5	PLCB1	PLCB1;PLCB1;PLCB1;PLCB1;PLCB1;PLCB1;PLCB1;PLCB1;PLCB1;PLCB1;PLCB1;PLCB1	nonsense_mediated_decay;protein_coding;protein_coding;protein_coding;protein_coding;protein_coding;protein_coding;protein_coding;protein_coding;protein_coding;retained_intron;retained_intron	ENST00000636319.1;ENST00000338037.11;ENST00000378637.6;ENST00000378641.7;ENST00000404098.6;ENST00000625874.2;ENST00000629992.2;ENST00000630495.2;ENST00000637204.1;ENST00000637919.1;ENST00000626161.1;ENST00000630757.1	167590;167639;167256;167767;167379;185452;167635;185398;149580;222654;167389;149605	LV_S	PLCB1
359868	chr20	8247803	8299906	0.0039056498780276594	1.5339514870382765e-6	0.015570939709203566	cg05957477_TC21	5	PLCB1;PLCB1-IT1	PLCB1;PLCB1;PLCB1;PLCB1;PLCB1;PLCB1;PLCB1;PLCB1;PLCB1;PLCB1;PLCB1;PLCB1;PLCB1-IT1;PLCB1-IT1	nonsense_mediated_decay;protein_coding;protein_coding;protein_coding;protein_coding;protein_coding;protein_coding;protein_coding;protein_coding;protein_coding;retained_intron;retained_intron;lncRNA;lncRNA	ENST00000636319.1;ENST00000338037.11;ENST00000378637.6;ENST00000378641.7;ENST00000404098.6;ENST00000625874.2;ENST00000629992.2;ENST00000630495.2;ENST00000637204.1;ENST00000637919.1;ENST00000626161.1;ENST00000630757.1;ENST00000441231.1;ENST00000451443.1	115488;115537;115154;115665;115277;133350;115533;133296;97478;170552;115287;97503;-901;-922	LV_S	PLCB1
359868	chr20	8247803	8299906	0.0039056498780276594	1.5339514870382765e-6	0.015570939709203566	cg05957477_TC21	5	PLCB1;PLCB1-IT1	PLCB1;PLCB1;PLCB1;PLCB1;PLCB1;PLCB1;PLCB1;PLCB1;PLCB1;PLCB1;PLCB1;PLCB1;PLCB1-IT1;PLCB1-IT1	nonsense_mediated_decay;protein_coding;protein_coding;protein_coding;protein_coding;protein_coding;protein_coding;protein_coding;protein_coding;protein_coding;retained_intron;retained_intron;lncRNA;lncRNA	ENST00000636319.1;ENST00000338037.11;ENST00000378637.6;ENST00000378641.7;ENST00000404098.6;ENST00000625874.2;ENST00000629992.2;ENST00000630495.2;ENST00000637204.1;ENST00000637919.1;ENST00000626161.1;ENST00000630757.1;ENST00000441231.1;ENST00000451443.1	115488;115537;115154;115665;115277;133350;115533;133296;97478;170552;115287;97503;-901;-922	LV_S	PLCB1-IT1
359868	chr20	8247803	8299906	0.0039056498780276594	1.5339514870382765e-6	0.015570939709203566	cg14326161_BC21	5	PLCB1;PLCB1-IT1	PLCB1;PLCB1;PLCB1;PLCB1;PLCB1;PLCB1;PLCB1;PLCB1;PLCB1;PLCB1;PLCB1;PLCB1;PLCB1-IT1;PLCB1-IT1	nonsense_mediated_decay;protein_coding;protein_coding;protein_coding;protein_coding;protein_coding;protein_coding;protein_coding;protein_coding;protein_coding;retained_intron;retained_intron;lncRNA;lncRNA	ENST00000636319.1;ENST00000338037.11;ENST00000378637.6;ENST00000378641.7;ENST00000404098.6;ENST00000625874.2;ENST00000629992.2;ENST00000630495.2;ENST00000637204.1;ENST00000637919.1;ENST00000626161.1;ENST00000630757.1;ENST00000441231.1;ENST00000451443.1	116236;116285;115902;116413;116025;134098;116281;134044;98226;171300;116035;98251;-153;-174	LV_S	PLCB1
359868	chr20	8247803	8299906	0.0039056498780276594	1.5339514870382765e-6	0.015570939709203566	cg14326161_BC21	5	PLCB1;PLCB1-IT1	PLCB1;PLCB1;PLCB1;PLCB1;PLCB1;PLCB1;PLCB1;PLCB1;PLCB1;PLCB1;PLCB1;PLCB1;PLCB1-IT1;PLCB1-IT1	nonsense_mediated_decay;protein_coding;protein_coding;protein_coding;protein_coding;protein_coding;protein_coding;protein_coding;protein_coding;protein_coding;retained_intron;retained_intron;lncRNA;lncRNA	ENST00000636319.1;ENST00000338037.11;ENST00000378637.6;ENST00000378641.7;ENST00000404098.6;ENST00000625874.2;ENST00000629992.2;ENST00000630495.2;ENST00000637204.1;ENST00000637919.1;ENST00000626161.1;ENST00000630757.1;ENST00000441231.1;ENST00000451443.1	116236;116285;115902;116413;116025;134098;116281;134044;98226;171300;116035;98251;-153;-174	LV_S	PLCB1-IT1
359868	chr20	8247803	8299906	0.0039056498780276594	1.5339514870382765e-6	0.015570939709203566	cg23434070_BC21	5	PLCB1	PLCB1;PLCB1;PLCB1;PLCB1;PLCB1;PLCB1;PLCB1;PLCB1;PLCB1;PLCB1;PLCB1;PLCB1	nonsense_mediated_decay;protein_coding;protein_coding;protein_coding;protein_coding;protein_coding;protein_coding;protein_coding;protein_coding;protein_coding;retained_intron;retained_intron	ENST00000636319.1;ENST00000338037.11;ENST00000378637.6;ENST00000378641.7;ENST00000404098.6;ENST00000625874.2;ENST00000629992.2;ENST00000630495.2;ENST00000637204.1;ENST00000637919.1;ENST00000626161.1;ENST00000630757.1	130161;130210;129827;130338;129950;148023;130206;147969;112151;185225;129960;112176	LV_S	PLCB1
359868	chr20	8247803	8299906	0.0039056498780276594	1.5339514870382765e-6	0.015570939709203566	cg23849443_TC21	5	PLCB1;PLCB1-IT1	PLCB1;PLCB1;PLCB1;PLCB1;PLCB1;PLCB1;PLCB1;PLCB1;PLCB1;PLCB1;PLCB1;PLCB1;PLCB1-IT1;PLCB1-IT1	nonsense_mediated_decay;protein_coding;protein_coding;protein_coding;protein_coding;protein_coding;protein_coding;protein_coding;protein_coding;protein_coding;retained_intron;retained_intron;lncRNA;lncRNA	ENST00000636319.1;ENST00000338037.11;ENST00000378637.6;ENST00000378641.7;ENST00000404098.6;ENST00000625874.2;ENST00000629992.2;ENST00000630495.2;ENST00000637204.1;ENST00000637919.1;ENST00000626161.1;ENST00000630757.1;ENST00000441231.1;ENST00000451443.1	117402;117451;117068;117579;117191;135264;117447;135210;99392;172466;117201;99417;1013;992	LV_S	PLCB1
359868	chr20	8247803	8299906	0.0039056498780276594	1.5339514870382765e-6	0.015570939709203566	cg23849443_TC21	5	PLCB1;PLCB1-IT1	PLCB1;PLCB1;PLCB1;PLCB1;PLCB1;PLCB1;PLCB1;PLCB1;PLCB1;PLCB1;PLCB1;PLCB1;PLCB1-IT1;PLCB1-IT1	nonsense_mediated_decay;protein_coding;protein_coding;protein_coding;protein_coding;protein_coding;protein_coding;protein_coding;protein_coding;protein_coding;retained_intron;retained_intron;lncRNA;lncRNA	ENST00000636319.1;ENST00000338037.11;ENST00000378637.6;ENST00000378641.7;ENST00000404098.6;ENST00000625874.2;ENST00000629992.2;ENST00000630495.2;ENST00000637204.1;ENST00000637919.1;ENST00000626161.1;ENST00000630757.1;ENST00000441231.1;ENST00000451443.1	117402;117451;117068;117579;117191;135264;117447;135210;99392;172466;117201;99417;1013;992	LV_S	PLCB1-IT1
369679	chr20	62397818	62402490	-0.001050442265587264	2.2825170593273273e-6	0.020010048928306996	cg03650192_BC21	5	CABLES2;ENSG00000275437	CABLES2;ENSG00000275437	protein_coding;lncRNA	ENST00000279101.10;ENST00000616512.1	4797;3447	LV_S	CABLES2
369679	chr20	62397818	62402490	-0.001050442265587264	2.2825170593273273e-6	0.020010048928306996	cg03650192_BC21	5	CABLES2;ENSG00000275437	CABLES2;ENSG00000275437	protein_coding;lncRNA	ENST00000279101.10;ENST00000616512.1	4797;3447	LV_S	ENSG00000275437
369679	chr20	62397818	62402490	-0.001050442265587264	2.2825170593273273e-6	0.020010048928306996	cg10923088_BC21	5	CABLES2	CABLES2	protein_coding	ENST00000279101.10	5355	LV_S	CABLES2
369679	chr20	62397818	62402490	-0.001050442265587264	2.2825170593273273e-6	0.020010048928306996	cg11087660_BC21	5	CABLES2	CABLES2	protein_coding	ENST00000279101.10	7184	LV_S	CABLES2
369679	chr20	62397818	62402490	-0.001050442265587264	2.2825170593273273e-6	0.020010048928306996	cg14208357_BC21	5	CABLES2	CABLES2	protein_coding	ENST00000279101.10	5334	LV_S	CABLES2
369679	chr20	62397818	62402490	-0.001050442265587264	2.2825170593273273e-6	0.020010048928306996	cg17905132_TC21	5	CABLES2	CABLES2;CABLES2	protein_coding;protein_coding	ENST00000279101.10;ENST00000453274.1	9468;-1486	LV_S	CABLES2
748	chr1	1759401	1760478	-0.006404650439595102	1.2093399124986789e-4	0.03887352603898774	cg00040437_TC21	5	NADK	NADK;NADK;NADK;NADK;NADK;NADK;NADK	processed_transcript;protein_coding;protein_coding;protein_coding;protein_coding;retained_intron;retained_intron	ENST00000492768.5;ENST00000341426.9;ENST00000341991.7;ENST00000342348.9;ENST00000378625.5;ENST00000460602.5;ENST00000492845.6	18747;18798;19118;-1097;20397;18747;20290	RV_S	NADK
748	chr1	1759401	1760478	-0.006404650439595102	1.2093399124986789e-4	0.03887352603898774	cg00423114_TC21	5	NADK	NADK;NADK;NADK;NADK;NADK;NADK	processed_transcript;protein_coding;protein_coding;protein_coding;retained_intron;retained_intron	ENST00000492768.5;ENST00000341426.9;ENST00000341991.7;ENST00000378625.5;ENST00000460602.5;ENST00000492845.6	17943;17994;18314;19593;17943;19486	RV_S	NADK
748	chr1	1759401	1760478	-0.006404650439595102	1.2093399124986789e-4	0.03887352603898774	cg03606098_TC21	5	NADK	NADK;NADK;NADK;NADK;NADK;NADK;NADK	processed_transcript;protein_coding;protein_coding;protein_coding;protein_coding;retained_intron;retained_intron	ENST00000492768.5;ENST00000341426.9;ENST00000341991.7;ENST00000342348.9;ENST00000378625.5;ENST00000460602.5;ENST00000492845.6	19019;19070;19390;-825;20669;19019;20562	RV_S	NADK
748	chr1	1759401	1760478	-0.006404650439595102	1.2093399124986789e-4	0.03887352603898774	cg12552303_BC21	5	NADK	NADK;NADK;NADK;NADK;NADK;NADK	processed_transcript;protein_coding;protein_coding;protein_coding;retained_intron;retained_intron	ENST00000492768.5;ENST00000341426.9;ENST00000341991.7;ENST00000378625.5;ENST00000460602.5;ENST00000492845.6	18042;18093;18413;19692;18042;19585	RV_S	NADK
748	chr1	1759401	1760478	-0.006404650439595102	1.2093399124986789e-4	0.03887352603898774	cg18956079_BC21	5	NADK	NADK;NADK;NADK;NADK;NADK;NADK;NADK	processed_transcript;protein_coding;protein_coding;protein_coding;protein_coding;retained_intron;retained_intron	ENST00000492768.5;ENST00000341426.9;ENST00000341991.7;ENST00000342348.9;ENST00000378625.5;ENST00000460602.5;ENST00000492845.6	18877;18928;19248;-967;20527;18877;20420	RV_S	NADK
1053	chr1	2143905	2145058	-0.018746253074350176	6.516705679919512e-5	0.029400098620261904	cg00145954_BC21	5	ENSG00000271806;PRKCZ	ENSG00000271806;PRKCZ;PRKCZ;PRKCZ;PRKCZ;PRKCZ;PRKCZ;PRKCZ;PRKCZ;PRKCZ;PRKCZ;PRKCZ;PRKCZ;PRKCZ;PRKCZ;PRKCZ;PRKCZ;PRKCZ;PRKCZ;PRKCZ;PRKCZ	lncRNA;nonsense_mediated_decay;nonsense_mediated_decay;processed_transcript;processed_transcript;protein_coding;protein_coding;protein_coding;protein_coding;protein_coding;protein_coding;protein_coding;protein_coding;protein_coding;protein_coding;protein_coding;protein_coding;protein_coding;protein_coding;protein_coding;retained_intron	ENST00000606533.1;ENST00000478770.6;ENST00000481140.5;ENST00000419838.6;ENST00000479263.5;ENST00000378567.8;ENST00000400921.6;ENST00000461106.6;ENST00000461465.5;ENST00000466352.5;ENST00000468310.5;ENST00000470511.5;ENST00000470596.5;ENST00000470986.5;ENST00000471018.6;ENST00000482686.5;ENST00000486681.5;ENST00000495347.5;ENST00000496325.5;ENST00000497183.5;ENST00000503672.1	223;-330;62809;9795;606;94646;71595;71071;70369;10244;94572;28852;70202;33403;11419;40341;40318;71338;69813;10067;-300	RV_S	ENSG00000271806
1053	chr1	2143905	2145058	-0.018746253074350176	6.516705679919512e-5	0.029400098620261904	cg00145954_BC21	5	ENSG00000271806;PRKCZ	ENSG00000271806;PRKCZ;PRKCZ;PRKCZ;PRKCZ;PRKCZ;PRKCZ;PRKCZ;PRKCZ;PRKCZ;PRKCZ;PRKCZ;PRKCZ;PRKCZ;PRKCZ;PRKCZ;PRKCZ;PRKCZ;PRKCZ;PRKCZ;PRKCZ	lncRNA;nonsense_mediated_decay;nonsense_mediated_decay;processed_transcript;processed_transcript;protein_coding;protein_coding;protein_coding;protein_coding;protein_coding;protein_coding;protein_coding;protein_coding;protein_coding;protein_coding;protein_coding;protein_coding;protein_coding;protein_coding;protein_coding;retained_intron	ENST00000606533.1;ENST00000478770.6;ENST00000481140.5;ENST00000419838.6;ENST00000479263.5;ENST00000378567.8;ENST00000400921.6;ENST00000461106.6;ENST00000461465.5;ENST00000466352.5;ENST00000468310.5;ENST00000470511.5;ENST00000470596.5;ENST00000470986.5;ENST00000471018.6;ENST00000482686.5;ENST00000486681.5;ENST00000495347.5;ENST00000496325.5;ENST00000497183.5;ENST00000503672.1	223;-330;62809;9795;606;94646;71595;71071;70369;10244;94572;28852;70202;33403;11419;40341;40318;71338;69813;10067;-300	RV_S	PRKCZ
1053	chr1	2143905	2145058	-0.018746253074350176	6.516705679919512e-5	0.029400098620261904	cg04100007_TC21	5	ENSG00000271806;PRKCZ	ENSG00000271806;PRKCZ;PRKCZ;PRKCZ;PRKCZ;PRKCZ;PRKCZ;PRKCZ;PRKCZ;PRKCZ;PRKCZ;PRKCZ;PRKCZ;PRKCZ;PRKCZ;PRKCZ;PRKCZ;PRKCZ;PRKCZ;PRKCZ;PRKCZ	lncRNA;nonsense_mediated_decay;nonsense_mediated_decay;processed_transcript;processed_transcript;protein_coding;protein_coding;protein_coding;protein_coding;protein_coding;protein_coding;protein_coding;protein_coding;protein_coding;protein_coding;protein_coding;protein_coding;protein_coding;protein_coding;protein_coding;retained_intron	ENST00000606533.1;ENST00000478770.6;ENST00000481140.5;ENST00000419838.6;ENST00000479263.5;ENST00000378567.8;ENST00000400921.6;ENST00000461106.6;ENST00000461465.5;ENST00000466352.5;ENST00000468310.5;ENST00000470511.5;ENST00000470596.5;ENST00000470986.5;ENST00000471018.6;ENST00000482686.5;ENST00000486681.5;ENST00000495347.5;ENST00000496325.5;ENST00000497183.5;ENST00000503672.1	980;-1087;62052;9038;-151;93889;70838;70314;69612;9487;93815;28095;69445;32646;10662;39584;39561;70581;69056;9310;-1057	RV_S	ENSG00000271806
1053	chr1	2143905	2145058	-0.018746253074350176	6.516705679919512e-5	0.029400098620261904	cg04100007_TC21	5	ENSG00000271806;PRKCZ	ENSG00000271806;PRKCZ;PRKCZ;PRKCZ;PRKCZ;PRKCZ;PRKCZ;PRKCZ;PRKCZ;PRKCZ;PRKCZ;PRKCZ;PRKCZ;PRKCZ;PRKCZ;PRKCZ;PRKCZ;PRKCZ;PRKCZ;PRKCZ;PRKCZ	lncRNA;nonsense_mediated_decay;nonsense_mediated_decay;processed_transcript;processed_transcript;protein_coding;protein_coding;protein_coding;protein_coding;protein_coding;protein_coding;protein_coding;protein_coding;protein_coding;protein_coding;protein_coding;protein_coding;protein_coding;protein_coding;protein_coding;retained_intron	ENST00000606533.1;ENST00000478770.6;ENST00000481140.5;ENST00000419838.6;ENST00000479263.5;ENST00000378567.8;ENST00000400921.6;ENST00000461106.6;ENST00000461465.5;ENST00000466352.5;ENST00000468310.5;ENST00000470511.5;ENST00000470596.5;ENST00000470986.5;ENST00000471018.6;ENST00000482686.5;ENST00000486681.5;ENST00000495347.5;ENST00000496325.5;ENST00000497183.5;ENST00000503672.1	980;-1087;62052;9038;-151;93889;70838;70314;69612;9487;93815;28095;69445;32646;10662;39584;39561;70581;69056;9310;-1057	RV_S	PRKCZ
1053	chr1	2143905	2145058	-0.018746253074350176	6.516705679919512e-5	0.029400098620261904	cg25973481_BC21	5	ENSG00000271806;PRKCZ	ENSG00000271806;PRKCZ;PRKCZ;PRKCZ;PRKCZ;PRKCZ;PRKCZ;PRKCZ;PRKCZ;PRKCZ;PRKCZ;PRKCZ;PRKCZ;PRKCZ;PRKCZ;PRKCZ;PRKCZ;PRKCZ;PRKCZ;PRKCZ;PRKCZ	lncRNA;nonsense_mediated_decay;nonsense_mediated_decay;processed_transcript;processed_transcript;protein_coding;protein_coding;protein_coding;protein_coding;protein_coding;protein_coding;protein_coding;protein_coding;protein_coding;protein_coding;protein_coding;protein_coding;protein_coding;protein_coding;protein_coding;retained_intron	ENST00000606533.1;ENST00000478770.6;ENST00000481140.5;ENST00000419838.6;ENST00000479263.5;ENST00000378567.8;ENST00000400921.6;ENST00000461106.6;ENST00000461465.5;ENST00000466352.5;ENST00000468310.5;ENST00000470511.5;ENST00000470596.5;ENST00000470986.5;ENST00000471018.6;ENST00000482686.5;ENST00000486681.5;ENST00000495347.5;ENST00000496325.5;ENST00000497183.5;ENST00000503672.1	1375;-1482;61657;8643;-546;93494;70443;69919;69217;9092;93420;27700;69050;32251;10267;39189;39166;70186;68661;8915;-1452	RV_S	ENSG00000271806
1053	chr1	2143905	2145058	-0.018746253074350176	6.516705679919512e-5	0.029400098620261904	cg25973481_BC21	5	ENSG00000271806;PRKCZ	ENSG00000271806;PRKCZ;PRKCZ;PRKCZ;PRKCZ;PRKCZ;PRKCZ;PRKCZ;PRKCZ;PRKCZ;PRKCZ;PRKCZ;PRKCZ;PRKCZ;PRKCZ;PRKCZ;PRKCZ;PRKCZ;PRKCZ;PRKCZ;PRKCZ	lncRNA;nonsense_mediated_decay;nonsense_mediated_decay;processed_transcript;processed_transcript;protein_coding;protein_coding;protein_coding;protein_coding;protein_coding;protein_coding;protein_coding;protein_coding;protein_coding;protein_coding;protein_coding;protein_coding;protein_coding;protein_coding;protein_coding;retained_intron	ENST00000606533.1;ENST00000478770.6;ENST00000481140.5;ENST00000419838.6;ENST00000479263.5;ENST00000378567.8;ENST00000400921.6;ENST00000461106.6;ENST00000461465.5;ENST00000466352.5;ENST00000468310.5;ENST00000470511.5;ENST00000470596.5;ENST00000470986.5;ENST00000471018.6;ENST00000482686.5;ENST00000486681.5;ENST00000495347.5;ENST00000496325.5;ENST00000497183.5;ENST00000503672.1	1375;-1482;61657;8643;-546;93494;70443;69919;69217;9092;93420;27700;69050;32251;10267;39189;39166;70186;68661;8915;-1452	RV_S	PRKCZ
1053	chr1	2143905	2145058	-0.018746253074350176	6.516705679919512e-5	0.029400098620261904	cg27251463_TC21	5	ENSG00000271806;PRKCZ	ENSG00000271806;PRKCZ;PRKCZ;PRKCZ;PRKCZ;PRKCZ;PRKCZ;PRKCZ;PRKCZ;PRKCZ;PRKCZ;PRKCZ;PRKCZ;PRKCZ;PRKCZ;PRKCZ;PRKCZ;PRKCZ;PRKCZ;PRKCZ;PRKCZ	lncRNA;nonsense_mediated_decay;nonsense_mediated_decay;processed_transcript;processed_transcript;protein_coding;protein_coding;protein_coding;protein_coding;protein_coding;protein_coding;protein_coding;protein_coding;protein_coding;protein_coding;protein_coding;protein_coding;protein_coding;protein_coding;protein_coding;retained_intron	ENST00000606533.1;ENST00000478770.6;ENST00000481140.5;ENST00000419838.6;ENST00000479263.5;ENST00000378567.8;ENST00000400921.6;ENST00000461106.6;ENST00000461465.5;ENST00000466352.5;ENST00000468310.5;ENST00000470511.5;ENST00000470596.5;ENST00000470986.5;ENST00000471018.6;ENST00000482686.5;ENST00000486681.5;ENST00000495347.5;ENST00000496325.5;ENST00000497183.5;ENST00000503672.1	890;-997;62142;9128;-61;93979;70928;70404;69702;9577;93905;28185;69535;32736;10752;39674;39651;70671;69146;9400;-967	RV_S	ENSG00000271806
1053	chr1	2143905	2145058	-0.018746253074350176	6.516705679919512e-5	0.029400098620261904	cg27251463_TC21	5	ENSG00000271806;PRKCZ	ENSG00000271806;PRKCZ;PRKCZ;PRKCZ;PRKCZ;PRKCZ;PRKCZ;PRKCZ;PRKCZ;PRKCZ;PRKCZ;PRKCZ;PRKCZ;PRKCZ;PRKCZ;PRKCZ;PRKCZ;PRKCZ;PRKCZ;PRKCZ;PRKCZ	lncRNA;nonsense_mediated_decay;nonsense_mediated_decay;processed_transcript;processed_transcript;protein_coding;protein_coding;protein_coding;protein_coding;protein_coding;protein_coding;protein_coding;protein_coding;protein_coding;protein_coding;protein_coding;protein_coding;protein_coding;protein_coding;protein_coding;retained_intron	ENST00000606533.1;ENST00000478770.6;ENST00000481140.5;ENST00000419838.6;ENST00000479263.5;ENST00000378567.8;ENST00000400921.6;ENST00000461106.6;ENST00000461465.5;ENST00000466352.5;ENST00000468310.5;ENST00000470511.5;ENST00000470596.5;ENST00000470986.5;ENST00000471018.6;ENST00000482686.5;ENST00000486681.5;ENST00000495347.5;ENST00000496325.5;ENST00000497183.5;ENST00000503672.1	890;-997;62142;9128;-61;93979;70928;70404;69702;9577;93905;28185;69535;32736;10752;39674;39651;70671;69146;9400;-967	RV_S	PRKCZ
1053	chr1	2143905	2145058	-0.018746253074350176	6.516705679919512e-5	0.029400098620261904	cg27403569_TC21	5	ENSG00000271806;PRKCZ	ENSG00000271806;PRKCZ;PRKCZ;PRKCZ;PRKCZ;PRKCZ;PRKCZ;PRKCZ;PRKCZ;PRKCZ;PRKCZ;PRKCZ;PRKCZ;PRKCZ;PRKCZ;PRKCZ;PRKCZ;PRKCZ;PRKCZ;PRKCZ;PRKCZ	lncRNA;nonsense_mediated_decay;nonsense_mediated_decay;processed_transcript;processed_transcript;protein_coding;protein_coding;protein_coding;protein_coding;protein_coding;protein_coding;protein_coding;protein_coding;protein_coding;protein_coding;protein_coding;protein_coding;protein_coding;protein_coding;protein_coding;retained_intron	ENST00000606533.1;ENST00000478770.6;ENST00000481140.5;ENST00000419838.6;ENST00000479263.5;ENST00000378567.8;ENST00000400921.6;ENST00000461106.6;ENST00000461465.5;ENST00000466352.5;ENST00000468310.5;ENST00000470511.5;ENST00000470596.5;ENST00000470986.5;ENST00000471018.6;ENST00000482686.5;ENST00000486681.5;ENST00000495347.5;ENST00000496325.5;ENST00000497183.5;ENST00000503672.1	1027;-1134;62005;8991;-198;93842;70791;70267;69565;9440;93768;28048;69398;32599;10615;39537;39514;70534;69009;9263;-1104	RV_S	ENSG00000271806
1053	chr1	2143905	2145058	-0.018746253074350176	6.516705679919512e-5	0.029400098620261904	cg27403569_TC21	5	ENSG00000271806;PRKCZ	ENSG00000271806;PRKCZ;PRKCZ;PRKCZ;PRKCZ;PRKCZ;PRKCZ;PRKCZ;PRKCZ;PRKCZ;PRKCZ;PRKCZ;PRKCZ;PRKCZ;PRKCZ;PRKCZ;PRKCZ;PRKCZ;PRKCZ;PRKCZ;PRKCZ	lncRNA;nonsense_mediated_decay;nonsense_mediated_decay;processed_transcript;processed_transcript;protein_coding;protein_coding;protein_coding;protein_coding;protein_coding;protein_coding;protein_coding;protein_coding;protein_coding;protein_coding;protein_coding;protein_coding;protein_coding;protein_coding;protein_coding;retained_intron	ENST00000606533.1;ENST00000478770.6;ENST00000481140.5;ENST00000419838.6;ENST00000479263.5;ENST00000378567.8;ENST00000400921.6;ENST00000461106.6;ENST00000461465.5;ENST00000466352.5;ENST00000468310.5;ENST00000470511.5;ENST00000470596.5;ENST00000470986.5;ENST00000471018.6;ENST00000482686.5;ENST00000486681.5;ENST00000495347.5;ENST00000496325.5;ENST00000497183.5;ENST00000503672.1	1027;-1134;62005;8991;-198;93842;70791;70267;69565;9440;93768;28048;69398;32599;10615;39537;39514;70534;69009;9263;-1104	RV_S	PRKCZ
2869	chr1	5904668	5908669	-0.0019708627863729697	1.5353768093733454e-4	0.04201880936423504	cg07823886_BC21	7	NPHP4	NPHP4;NPHP4;NPHP4;NPHP4;NPHP4	nonsense_mediated_decay;nonsense_mediated_decay;processed_transcript;protein_coding;protein_coding	ENST00000378169.7;ENST00000489180.6;ENST00000478423.6;ENST00000378156.9;ENST00000622020.4	84567;84593;84544;84545;84593	RV_S	NPHP4
2869	chr1	5904668	5908669	-0.0019708627863729697	1.5353768093733454e-4	0.04201880936423504	cg11725182_TC11	7	NPHP4	NPHP4;NPHP4;NPHP4;NPHP4;NPHP4	nonsense_mediated_decay;nonsense_mediated_decay;processed_transcript;protein_coding;protein_coding	ENST00000378169.7;ENST00000489180.6;ENST00000478423.6;ENST00000378156.9;ENST00000622020.4	83830;83856;83807;83808;83856	RV_S	NPHP4
2869	chr1	5904668	5908669	-0.0019708627863729697	1.5353768093733454e-4	0.04201880936423504	cg15582259_BC21	7	NPHP4	NPHP4;NPHP4;NPHP4;NPHP4;NPHP4	nonsense_mediated_decay;nonsense_mediated_decay;processed_transcript;protein_coding;protein_coding	ENST00000378169.7;ENST00000489180.6;ENST00000478423.6;ENST00000378156.9;ENST00000622020.4	85246;85272;85223;85224;85272	RV_S	NPHP4
2869	chr1	5904668	5908669	-0.0019708627863729697	1.5353768093733454e-4	0.04201880936423504	cg16148365_BC21	7	NPHP4	NPHP4;NPHP4;NPHP4;NPHP4;NPHP4;NPHP4	nonsense_mediated_decay;nonsense_mediated_decay;nonsense_mediated_decay;processed_transcript;protein_coding;protein_coding	ENST00000378169.7;ENST00000466897.1;ENST00000489180.6;ENST00000478423.6;ENST00000378156.9;ENST00000622020.4	86205;-918;86231;86182;86183;86231	RV_S	NPHP4
2869	chr1	5904668	5908669	-0.0019708627863729697	1.5353768093733454e-4	0.04201880936423504	cg19821891_TC21	7	NPHP4	NPHP4;NPHP4;NPHP4;NPHP4;NPHP4;NPHP4	nonsense_mediated_decay;nonsense_mediated_decay;nonsense_mediated_decay;processed_transcript;protein_coding;protein_coding	ENST00000378169.7;ENST00000466897.1;ENST00000489180.6;ENST00000478423.6;ENST00000378156.9;ENST00000622020.4	87082;-41;87108;87059;87060;87108	RV_S	NPHP4
2869	chr1	5904668	5908669	-0.0019708627863729697	1.5353768093733454e-4	0.04201880936423504	cg24693635_BC21	7	NPHP4	NPHP4;NPHP4;NPHP4;NPHP4;NPHP4	nonsense_mediated_decay;nonsense_mediated_decay;processed_transcript;protein_coding;protein_coding	ENST00000378169.7;ENST00000489180.6;ENST00000478423.6;ENST00000378156.9;ENST00000622020.4	83780;83806;83757;83758;83806	RV_S	NPHP4
2869	chr1	5904668	5908669	-0.0019708627863729697	1.5353768093733454e-4	0.04201880936423504	cg26901387_BC21	7	NPHP4	NPHP4;NPHP4;NPHP4;NPHP4;NPHP4;NPHP4	nonsense_mediated_decay;nonsense_mediated_decay;nonsense_mediated_decay;processed_transcript;protein_coding;protein_coding	ENST00000378169.7;ENST00000466897.1;ENST00000489180.6;ENST00000478423.6;ENST00000378156.9;ENST00000622020.4	87780;657;87806;87757;87758;87806	RV_S	NPHP4
7234	chr1	19484412	19484829	-0.001985965774256754	1.6156069129941443e-4	0.04294579666373266	cg03152504_BC21	8	CAPZB;MICOS10	CAPZB;CAPZB;CAPZB;CAPZB;CAPZB;CAPZB;CAPZB;CAPZB;CAPZB;CAPZB;MICOS10	nonsense_mediated_decay;processed_transcript;protein_coding;protein_coding;protein_coding;protein_coding;protein_coding;protein_coding;retained_intron;retained_intron;protein_coding	ENST00000674449.1;ENST00000459967.6;ENST00000264202.8;ENST00000264203.7;ENST00000375142.5;ENST00000375144.6;ENST00000433834.5;ENST00000674432.1;ENST00000482808.2;ENST00000674390.1;ENST00000648702.1	929;991;991;965;937;989;116;989;989;343;146	RV_S	CAPZB
7234	chr1	19484412	19484829	-0.001985965774256754	1.6156069129941443e-4	0.04294579666373266	cg03152504_BC21	8	CAPZB;MICOS10	CAPZB;CAPZB;CAPZB;CAPZB;CAPZB;CAPZB;CAPZB;CAPZB;CAPZB;CAPZB;MICOS10	nonsense_mediated_decay;processed_transcript;protein_coding;protein_coding;protein_coding;protein_coding;protein_coding;protein_coding;retained_intron;retained_intron;protein_coding	ENST00000674449.1;ENST00000459967.6;ENST00000264202.8;ENST00000264203.7;ENST00000375142.5;ENST00000375144.6;ENST00000433834.5;ENST00000674432.1;ENST00000482808.2;ENST00000674390.1;ENST00000648702.1	929;991;991;965;937;989;116;989;989;343;146	RV_S	MICOS10
7234	chr1	19484412	19484829	-0.001985965774256754	1.6156069129941443e-4	0.04294579666373266	cg05051464_TC21	8	CAPZB;MICOS10	CAPZB;CAPZB;CAPZB;CAPZB;CAPZB;CAPZB;CAPZB;CAPZB;CAPZB;CAPZB;MICOS10	nonsense_mediated_decay;processed_transcript;protein_coding;protein_coding;protein_coding;protein_coding;protein_coding;protein_coding;retained_intron;retained_intron;protein_coding	ENST00000674449.1;ENST00000459967.6;ENST00000264202.8;ENST00000264203.7;ENST00000375142.5;ENST00000375144.6;ENST00000433834.5;ENST00000674432.1;ENST00000482808.2;ENST00000674390.1;ENST00000648702.1	650;712;712;686;658;710;-163;710;710;64;425	RV_S	CAPZB
7234	chr1	19484412	19484829	-0.001985965774256754	1.6156069129941443e-4	0.04294579666373266	cg05051464_TC21	8	CAPZB;MICOS10	CAPZB;CAPZB;CAPZB;CAPZB;CAPZB;CAPZB;CAPZB;CAPZB;CAPZB;CAPZB;MICOS10	nonsense_mediated_decay;processed_transcript;protein_coding;protein_coding;protein_coding;protein_coding;protein_coding;protein_coding;retained_intron;retained_intron;protein_coding	ENST00000674449.1;ENST00000459967.6;ENST00000264202.8;ENST00000264203.7;ENST00000375142.5;ENST00000375144.6;ENST00000433834.5;ENST00000674432.1;ENST00000482808.2;ENST00000674390.1;ENST00000648702.1	650;712;712;686;658;710;-163;710;710;64;425	RV_S	MICOS10
7234	chr1	19484412	19484829	-0.001985965774256754	1.6156069129941443e-4	0.04294579666373266	cg11888066_TC11	8	CAPZB;MICOS10	CAPZB;CAPZB;CAPZB;CAPZB;CAPZB;CAPZB;CAPZB;CAPZB;CAPZB;CAPZB;MICOS10	nonsense_mediated_decay;processed_transcript;protein_coding;protein_coding;protein_coding;protein_coding;protein_coding;protein_coding;retained_intron;retained_intron;protein_coding	ENST00000674449.1;ENST00000459967.6;ENST00000264202.8;ENST00000264203.7;ENST00000375142.5;ENST00000375144.6;ENST00000433834.5;ENST00000674432.1;ENST00000482808.2;ENST00000674390.1;ENST00000648702.1	727;789;789;763;735;787;-86;787;787;141;348	RV_S	CAPZB
7234	chr1	19484412	19484829	-0.001985965774256754	1.6156069129941443e-4	0.04294579666373266	cg11888066_TC11	8	CAPZB;MICOS10	CAPZB;CAPZB;CAPZB;CAPZB;CAPZB;CAPZB;CAPZB;CAPZB;CAPZB;CAPZB;MICOS10	nonsense_mediated_decay;processed_transcript;protein_coding;protein_coding;protein_coding;protein_coding;protein_coding;protein_coding;retained_intron;retained_intron;protein_coding	ENST00000674449.1;ENST00000459967.6;ENST00000264202.8;ENST00000264203.7;ENST00000375142.5;ENST00000375144.6;ENST00000433834.5;ENST00000674432.1;ENST00000482808.2;ENST00000674390.1;ENST00000648702.1	727;789;789;763;735;787;-86;787;787;141;348	RV_S	MICOS10
7234	chr1	19484412	19484829	-0.001985965774256754	1.6156069129941443e-4	0.04294579666373266	cg14446565_BC21	8	CAPZB;MICOS10	CAPZB;CAPZB;CAPZB;CAPZB;CAPZB;CAPZB;CAPZB;CAPZB;CAPZB;CAPZB;MICOS10	nonsense_mediated_decay;processed_transcript;protein_coding;protein_coding;protein_coding;protein_coding;protein_coding;protein_coding;retained_intron;retained_intron;protein_coding	ENST00000674449.1;ENST00000459967.6;ENST00000264202.8;ENST00000264203.7;ENST00000375142.5;ENST00000375144.6;ENST00000433834.5;ENST00000674432.1;ENST00000482808.2;ENST00000674390.1;ENST00000648702.1	914;976;976;950;922;974;101;974;974;328;161	RV_S	CAPZB
7234	chr1	19484412	19484829	-0.001985965774256754	1.6156069129941443e-4	0.04294579666373266	cg14446565_BC21	8	CAPZB;MICOS10	CAPZB;CAPZB;CAPZB;CAPZB;CAPZB;CAPZB;CAPZB;CAPZB;CAPZB;CAPZB;MICOS10	nonsense_mediated_decay;processed_transcript;protein_coding;protein_coding;protein_coding;protein_coding;protein_coding;protein_coding;retained_intron;retained_intron;protein_coding	ENST00000674449.1;ENST00000459967.6;ENST00000264202.8;ENST00000264203.7;ENST00000375142.5;ENST00000375144.6;ENST00000433834.5;ENST00000674432.1;ENST00000482808.2;ENST00000674390.1;ENST00000648702.1	914;976;976;950;922;974;101;974;974;328;161	RV_S	MICOS10
7234	chr1	19484412	19484829	-0.001985965774256754	1.6156069129941443e-4	0.04294579666373266	cg16977724_TC11	8	CAPZB;MICOS10	CAPZB;CAPZB;CAPZB;CAPZB;CAPZB;CAPZB;CAPZB;CAPZB;CAPZB;CAPZB;MICOS10	nonsense_mediated_decay;processed_transcript;protein_coding;protein_coding;protein_coding;protein_coding;protein_coding;protein_coding;retained_intron;retained_intron;protein_coding	ENST00000674449.1;ENST00000459967.6;ENST00000264202.8;ENST00000264203.7;ENST00000375142.5;ENST00000375144.6;ENST00000433834.5;ENST00000674432.1;ENST00000482808.2;ENST00000674390.1;ENST00000648702.1	1066;1128;1128;1102;1074;1126;253;1126;1126;480;9	RV_S	CAPZB
7234	chr1	19484412	19484829	-0.001985965774256754	1.6156069129941443e-4	0.04294579666373266	cg16977724_TC11	8	CAPZB;MICOS10	CAPZB;CAPZB;CAPZB;CAPZB;CAPZB;CAPZB;CAPZB;CAPZB;CAPZB;CAPZB;MICOS10	nonsense_mediated_decay;processed_transcript;protein_coding;protein_coding;protein_coding;protein_coding;protein_coding;protein_coding;retained_intron;retained_intron;protein_coding	ENST00000674449.1;ENST00000459967.6;ENST00000264202.8;ENST00000264203.7;ENST00000375142.5;ENST00000375144.6;ENST00000433834.5;ENST00000674432.1;ENST00000482808.2;ENST00000674390.1;ENST00000648702.1	1066;1128;1128;1102;1074;1126;253;1126;1126;480;9	RV_S	MICOS10
7234	chr1	19484412	19484829	-0.001985965774256754	1.6156069129941443e-4	0.04294579666373266	cg19886206_BC21	8	CAPZB;MICOS10	CAPZB;CAPZB;CAPZB;CAPZB;CAPZB;CAPZB;CAPZB;CAPZB;CAPZB;CAPZB;MICOS10	nonsense_mediated_decay;processed_transcript;protein_coding;protein_coding;protein_coding;protein_coding;protein_coding;protein_coding;retained_intron;retained_intron;protein_coding	ENST00000674449.1;ENST00000459967.6;ENST00000264202.8;ENST00000264203.7;ENST00000375142.5;ENST00000375144.6;ENST00000433834.5;ENST00000674432.1;ENST00000482808.2;ENST00000674390.1;ENST00000648702.1	749;811;811;785;757;809;-64;809;809;163;326	RV_S	CAPZB
7234	chr1	19484412	19484829	-0.001985965774256754	1.6156069129941443e-4	0.04294579666373266	cg19886206_BC21	8	CAPZB;MICOS10	CAPZB;CAPZB;CAPZB;CAPZB;CAPZB;CAPZB;CAPZB;CAPZB;CAPZB;CAPZB;MICOS10	nonsense_mediated_decay;processed_transcript;protein_coding;protein_coding;protein_coding;protein_coding;protein_coding;protein_coding;retained_intron;retained_intron;protein_coding	ENST00000674449.1;ENST00000459967.6;ENST00000264202.8;ENST00000264203.7;ENST00000375142.5;ENST00000375144.6;ENST00000433834.5;ENST00000674432.1;ENST00000482808.2;ENST00000674390.1;ENST00000648702.1	749;811;811;785;757;809;-64;809;809;163;326	RV_S	MICOS10
7234	chr1	19484412	19484829	-0.001985965774256754	1.6156069129941443e-4	0.04294579666373266	cg20752961_BC11	8	CAPZB;MICOS10	CAPZB;CAPZB;CAPZB;CAPZB;CAPZB;CAPZB;CAPZB;CAPZB;CAPZB;CAPZB;MICOS10	nonsense_mediated_decay;processed_transcript;protein_coding;protein_coding;protein_coding;protein_coding;protein_coding;protein_coding;retained_intron;retained_intron;protein_coding	ENST00000674449.1;ENST00000459967.6;ENST00000264202.8;ENST00000264203.7;ENST00000375142.5;ENST00000375144.6;ENST00000433834.5;ENST00000674432.1;ENST00000482808.2;ENST00000674390.1;ENST00000648702.1	715;777;777;751;723;775;-98;775;775;129;360	RV_S	CAPZB
7234	chr1	19484412	19484829	-0.001985965774256754	1.6156069129941443e-4	0.04294579666373266	cg20752961_BC11	8	CAPZB;MICOS10	CAPZB;CAPZB;CAPZB;CAPZB;CAPZB;CAPZB;CAPZB;CAPZB;CAPZB;CAPZB;MICOS10	nonsense_mediated_decay;processed_transcript;protein_coding;protein_coding;protein_coding;protein_coding;protein_coding;protein_coding;retained_intron;retained_intron;protein_coding	ENST00000674449.1;ENST00000459967.6;ENST00000264202.8;ENST00000264203.7;ENST00000375142.5;ENST00000375144.6;ENST00000433834.5;ENST00000674432.1;ENST00000482808.2;ENST00000674390.1;ENST00000648702.1	715;777;777;751;723;775;-98;775;775;129;360	RV_S	MICOS10
7234	chr1	19484412	19484829	-0.001985965774256754	1.6156069129941443e-4	0.04294579666373266	cg21769322_TC21	8	CAPZB;MICOS10	CAPZB;CAPZB;CAPZB;CAPZB;CAPZB;CAPZB;CAPZB;CAPZB;CAPZB;CAPZB;MICOS10	nonsense_mediated_decay;processed_transcript;protein_coding;protein_coding;protein_coding;protein_coding;protein_coding;protein_coding;retained_intron;retained_intron;protein_coding	ENST00000674449.1;ENST00000459967.6;ENST00000264202.8;ENST00000264203.7;ENST00000375142.5;ENST00000375144.6;ENST00000433834.5;ENST00000674432.1;ENST00000482808.2;ENST00000674390.1;ENST00000648702.1	736;798;798;772;744;796;-77;796;796;150;339	RV_S	CAPZB
7234	chr1	19484412	19484829	-0.001985965774256754	1.6156069129941443e-4	0.04294579666373266	cg21769322_TC21	8	CAPZB;MICOS10	CAPZB;CAPZB;CAPZB;CAPZB;CAPZB;CAPZB;CAPZB;CAPZB;CAPZB;CAPZB;MICOS10	nonsense_mediated_decay;processed_transcript;protein_coding;protein_coding;protein_coding;protein_coding;protein_coding;protein_coding;retained_intron;retained_intron;protein_coding	ENST00000674449.1;ENST00000459967.6;ENST00000264202.8;ENST00000264203.7;ENST00000375142.5;ENST00000375144.6;ENST00000433834.5;ENST00000674432.1;ENST00000482808.2;ENST00000674390.1;ENST00000648702.1	736;798;798;772;744;796;-77;796;796;150;339	RV_S	MICOS10
11045	chr1	31912905	31919779	0.0033692334332002627	2.1835222788321444e-4	0.04661076918543218	cg00531775_TC21	6	ENSG00000269967;ENSG00000288678;PTP4A2	ENSG00000269967;ENSG00000288678;PTP4A2;PTP4A2;PTP4A2;PTP4A2;PTP4A2;PTP4A2;PTP4A2;PTP4A2;PTP4A2;PTP4A2;PTP4A2;PTP4A2;PTP4A2;PTP4A2;PTP4A2;PTP4A2;PTP4A2;PTP4A2;PTP4A2	lncRNA;protein_coding;nonsense_mediated_decay;nonsense_mediated_decay;processed_transcript;processed_transcript;processed_transcript;processed_transcript;processed_transcript;processed_transcript;processed_transcript;processed_transcript;protein_coding;protein_coding;protein_coding;protein_coding;protein_coding;protein_coding;protein_coding;protein_coding;retained_intron	ENST00000602889.1;ENST00000679970.1;ENST00000528253.3;ENST00000532001.6;ENST00000475464.1;ENST00000494444.2;ENST00000524384.5;ENST00000526960.1;ENST00000528840.1;ENST00000529477.5;ENST00000532289.1;ENST00000533408.1;ENST00000457805.6;ENST00000468531.1;ENST00000470404.5;ENST00000534796.5;ENST00000602683.5;ENST00000602725.5;ENST00000647444.2;ENST00000649841.1;ENST00000484483.1	2191;-22;-186;-291;18132;18392;18150;25206;18168;18708;18236;18536;-282;22926;-527;18135;-541;-167;18718;18125;-478	RV_S	ENSG00000269967
11045	chr1	31912905	31919779	0.0033692334332002627	2.1835222788321444e-4	0.04661076918543218	cg00531775_TC21	6	ENSG00000269967;ENSG00000288678;PTP4A2	ENSG00000269967;ENSG00000288678;PTP4A2;PTP4A2;PTP4A2;PTP4A2;PTP4A2;PTP4A2;PTP4A2;PTP4A2;PTP4A2;PTP4A2;PTP4A2;PTP4A2;PTP4A2;PTP4A2;PTP4A2;PTP4A2;PTP4A2;PTP4A2;PTP4A2	lncRNA;protein_coding;nonsense_mediated_decay;nonsense_mediated_decay;processed_transcript;processed_transcript;processed_transcript;processed_transcript;processed_transcript;processed_transcript;processed_transcript;processed_transcript;protein_coding;protein_coding;protein_coding;protein_coding;protein_coding;protein_coding;protein_coding;protein_coding;retained_intron	ENST00000602889.1;ENST00000679970.1;ENST00000528253.3;ENST00000532001.6;ENST00000475464.1;ENST00000494444.2;ENST00000524384.5;ENST00000526960.1;ENST00000528840.1;ENST00000529477.5;ENST00000532289.1;ENST00000533408.1;ENST00000457805.6;ENST00000468531.1;ENST00000470404.5;ENST00000534796.5;ENST00000602683.5;ENST00000602725.5;ENST00000647444.2;ENST00000649841.1;ENST00000484483.1	2191;-22;-186;-291;18132;18392;18150;25206;18168;18708;18236;18536;-282;22926;-527;18135;-541;-167;18718;18125;-478	RV_S	ENSG00000288678
11045	chr1	31912905	31919779	0.0033692334332002627	2.1835222788321444e-4	0.04661076918543218	cg00531775_TC21	6	ENSG00000269967;ENSG00000288678;PTP4A2	ENSG00000269967;ENSG00000288678;PTP4A2;PTP4A2;PTP4A2;PTP4A2;PTP4A2;PTP4A2;PTP4A2;PTP4A2;PTP4A2;PTP4A2;PTP4A2;PTP4A2;PTP4A2;PTP4A2;PTP4A2;PTP4A2;PTP4A2;PTP4A2;PTP4A2	lncRNA;protein_coding;nonsense_mediated_decay;nonsense_mediated_decay;processed_transcript;processed_transcript;processed_transcript;processed_transcript;processed_transcript;processed_transcript;processed_transcript;processed_transcript;protein_coding;protein_coding;protein_coding;protein_coding;protein_coding;protein_coding;protein_coding;protein_coding;retained_intron	ENST00000602889.1;ENST00000679970.1;ENST00000528253.3;ENST00000532001.6;ENST00000475464.1;ENST00000494444.2;ENST00000524384.5;ENST00000526960.1;ENST00000528840.1;ENST00000529477.5;ENST00000532289.1;ENST00000533408.1;ENST00000457805.6;ENST00000468531.1;ENST00000470404.5;ENST00000534796.5;ENST00000602683.5;ENST00000602725.5;ENST00000647444.2;ENST00000649841.1;ENST00000484483.1	2191;-22;-186;-291;18132;18392;18150;25206;18168;18708;18236;18536;-282;22926;-527;18135;-541;-167;18718;18125;-478	RV_S	PTP4A2
11045	chr1	31912905	31919779	0.0033692334332002627	2.1835222788321444e-4	0.04661076918543218	cg00531776_BC21	6	ENSG00000269967;ENSG00000288678;PTP4A2	ENSG00000269967;ENSG00000288678;PTP4A2;PTP4A2;PTP4A2;PTP4A2;PTP4A2;PTP4A2;PTP4A2;PTP4A2;PTP4A2;PTP4A2;PTP4A2;PTP4A2;PTP4A2;PTP4A2;PTP4A2;PTP4A2;PTP4A2;PTP4A2;PTP4A2	lncRNA;protein_coding;nonsense_mediated_decay;nonsense_mediated_decay;processed_transcript;processed_transcript;processed_transcript;processed_transcript;processed_transcript;processed_transcript;processed_transcript;processed_transcript;protein_coding;protein_coding;protein_coding;protein_coding;protein_coding;protein_coding;protein_coding;protein_coding;retained_intron	ENST00000602889.1;ENST00000679970.1;ENST00000528253.3;ENST00000532001.6;ENST00000475464.1;ENST00000494444.2;ENST00000524384.5;ENST00000526960.1;ENST00000528840.1;ENST00000529477.5;ENST00000532289.1;ENST00000533408.1;ENST00000457805.6;ENST00000468531.1;ENST00000470404.5;ENST00000534796.5;ENST00000602683.5;ENST00000602725.5;ENST00000647444.2;ENST00000649841.1;ENST00000484483.1	2064;-149;-313;-418;18005;18265;18023;25079;18041;18581;18109;18409;-409;22799;-654;18008;-668;-294;18591;17998;-605	RV_S	ENSG00000269967
11045	chr1	31912905	31919779	0.0033692334332002627	2.1835222788321444e-4	0.04661076918543218	cg00531776_BC21	6	ENSG00000269967;ENSG00000288678;PTP4A2	ENSG00000269967;ENSG00000288678;PTP4A2;PTP4A2;PTP4A2;PTP4A2;PTP4A2;PTP4A2;PTP4A2;PTP4A2;PTP4A2;PTP4A2;PTP4A2;PTP4A2;PTP4A2;PTP4A2;PTP4A2;PTP4A2;PTP4A2;PTP4A2;PTP4A2	lncRNA;protein_coding;nonsense_mediated_decay;nonsense_mediated_decay;processed_transcript;processed_transcript;processed_transcript;processed_transcript;processed_transcript;processed_transcript;processed_transcript;processed_transcript;protein_coding;protein_coding;protein_coding;protein_coding;protein_coding;protein_coding;protein_coding;protein_coding;retained_intron	ENST00000602889.1;ENST00000679970.1;ENST00000528253.3;ENST00000532001.6;ENST00000475464.1;ENST00000494444.2;ENST00000524384.5;ENST00000526960.1;ENST00000528840.1;ENST00000529477.5;ENST00000532289.1;ENST00000533408.1;ENST00000457805.6;ENST00000468531.1;ENST00000470404.5;ENST00000534796.5;ENST00000602683.5;ENST00000602725.5;ENST00000647444.2;ENST00000649841.1;ENST00000484483.1	2064;-149;-313;-418;18005;18265;18023;25079;18041;18581;18109;18409;-409;22799;-654;18008;-668;-294;18591;17998;-605	RV_S	ENSG00000288678
11045	chr1	31912905	31919779	0.0033692334332002627	2.1835222788321444e-4	0.04661076918543218	cg00531776_BC21	6	ENSG00000269967;ENSG00000288678;PTP4A2	ENSG00000269967;ENSG00000288678;PTP4A2;PTP4A2;PTP4A2;PTP4A2;PTP4A2;PTP4A2;PTP4A2;PTP4A2;PTP4A2;PTP4A2;PTP4A2;PTP4A2;PTP4A2;PTP4A2;PTP4A2;PTP4A2;PTP4A2;PTP4A2;PTP4A2	lncRNA;protein_coding;nonsense_mediated_decay;nonsense_mediated_decay;processed_transcript;processed_transcript;processed_transcript;processed_transcript;processed_transcript;processed_transcript;processed_transcript;processed_transcript;protein_coding;protein_coding;protein_coding;protein_coding;protein_coding;protein_coding;protein_coding;protein_coding;retained_intron	ENST00000602889.1;ENST00000679970.1;ENST00000528253.3;ENST00000532001.6;ENST00000475464.1;ENST00000494444.2;ENST00000524384.5;ENST00000526960.1;ENST00000528840.1;ENST00000529477.5;ENST00000532289.1;ENST00000533408.1;ENST00000457805.6;ENST00000468531.1;ENST00000470404.5;ENST00000534796.5;ENST00000602683.5;ENST00000602725.5;ENST00000647444.2;ENST00000649841.1;ENST00000484483.1	2064;-149;-313;-418;18005;18265;18023;25079;18041;18581;18109;18409;-409;22799;-654;18008;-668;-294;18591;17998;-605	RV_S	PTP4A2
11045	chr1	31912905	31919779	0.0033692334332002627	2.1835222788321444e-4	0.04661076918543218	cg08365466_BC21	6	ENSG00000269967;ENSG00000288678;PTP4A2	ENSG00000269967;ENSG00000288678;PTP4A2;PTP4A2;PTP4A2;PTP4A2;PTP4A2;PTP4A2;PTP4A2;PTP4A2;PTP4A2;PTP4A2;PTP4A2;PTP4A2;PTP4A2;PTP4A2;PTP4A2;PTP4A2;PTP4A2;PTP4A2;PTP4A2	lncRNA;protein_coding;nonsense_mediated_decay;nonsense_mediated_decay;processed_transcript;processed_transcript;processed_transcript;processed_transcript;processed_transcript;processed_transcript;processed_transcript;processed_transcript;protein_coding;protein_coding;protein_coding;protein_coding;protein_coding;protein_coding;protein_coding;protein_coding;retained_intron	ENST00000602889.1;ENST00000679970.1;ENST00000528253.3;ENST00000532001.6;ENST00000475464.1;ENST00000494444.2;ENST00000524384.5;ENST00000526960.1;ENST00000528840.1;ENST00000529477.5;ENST00000532289.1;ENST00000533408.1;ENST00000457805.6;ENST00000468531.1;ENST00000470404.5;ENST00000534796.5;ENST00000602683.5;ENST00000602725.5;ENST00000647444.2;ENST00000649841.1;ENST00000484483.1	2088;-125;-289;-394;18029;18289;18047;25103;18065;18605;18133;18433;-385;22823;-630;18032;-644;-270;18615;18022;-581	RV_S	ENSG00000269967
11045	chr1	31912905	31919779	0.0033692334332002627	2.1835222788321444e-4	0.04661076918543218	cg08365466_BC21	6	ENSG00000269967;ENSG00000288678;PTP4A2	ENSG00000269967;ENSG00000288678;PTP4A2;PTP4A2;PTP4A2;PTP4A2;PTP4A2;PTP4A2;PTP4A2;PTP4A2;PTP4A2;PTP4A2;PTP4A2;PTP4A2;PTP4A2;PTP4A2;PTP4A2;PTP4A2;PTP4A2;PTP4A2;PTP4A2	lncRNA;protein_coding;nonsense_mediated_decay;nonsense_mediated_decay;processed_transcript;processed_transcript;processed_transcript;processed_transcript;processed_transcript;processed_transcript;processed_transcript;processed_transcript;protein_coding;protein_coding;protein_coding;protein_coding;protein_coding;protein_coding;protein_coding;protein_coding;retained_intron	ENST00000602889.1;ENST00000679970.1;ENST00000528253.3;ENST00000532001.6;ENST00000475464.1;ENST00000494444.2;ENST00000524384.5;ENST00000526960.1;ENST00000528840.1;ENST00000529477.5;ENST00000532289.1;ENST00000533408.1;ENST00000457805.6;ENST00000468531.1;ENST00000470404.5;ENST00000534796.5;ENST00000602683.5;ENST00000602725.5;ENST00000647444.2;ENST00000649841.1;ENST00000484483.1	2088;-125;-289;-394;18029;18289;18047;25103;18065;18605;18133;18433;-385;22823;-630;18032;-644;-270;18615;18022;-581	RV_S	ENSG00000288678
11045	chr1	31912905	31919779	0.0033692334332002627	2.1835222788321444e-4	0.04661076918543218	cg08365466_BC21	6	ENSG00000269967;ENSG00000288678;PTP4A2	ENSG00000269967;ENSG00000288678;PTP4A2;PTP4A2;PTP4A2;PTP4A2;PTP4A2;PTP4A2;PTP4A2;PTP4A2;PTP4A2;PTP4A2;PTP4A2;PTP4A2;PTP4A2;PTP4A2;PTP4A2;PTP4A2;PTP4A2;PTP4A2;PTP4A2	lncRNA;protein_coding;nonsense_mediated_decay;nonsense_mediated_decay;processed_transcript;processed_transcript;processed_transcript;processed_transcript;processed_transcript;processed_transcript;processed_transcript;processed_transcript;protein_coding;protein_coding;protein_coding;protein_coding;protein_coding;protein_coding;protein_coding;protein_coding;retained_intron	ENST00000602889.1;ENST00000679970.1;ENST00000528253.3;ENST00000532001.6;ENST00000475464.1;ENST00000494444.2;ENST00000524384.5;ENST00000526960.1;ENST00000528840.1;ENST00000529477.5;ENST00000532289.1;ENST00000533408.1;ENST00000457805.6;ENST00000468531.1;ENST00000470404.5;ENST00000534796.5;ENST00000602683.5;ENST00000602725.5;ENST00000647444.2;ENST00000649841.1;ENST00000484483.1	2088;-125;-289;-394;18029;18289;18047;25103;18065;18605;18133;18433;-385;22823;-630;18032;-644;-270;18615;18022;-581	RV_S	PTP4A2
11045	chr1	31912905	31919779	0.0033692334332002627	2.1835222788321444e-4	0.04661076918543218	cg16308229_TC21	6	ENSG00000269967;PTP4A2	ENSG00000269967;PTP4A2;PTP4A2;PTP4A2;PTP4A2;PTP4A2;PTP4A2;PTP4A2;PTP4A2;PTP4A2	lncRNA;nonsense_mediated_decay;nonsense_mediated_decay;protein_coding;protein_coding;protein_coding;protein_coding;protein_coding;protein_coding;retained_intron	ENST00000602889.1;ENST00000528253.3;ENST00000532001.6;ENST00000457805.6;ENST00000470404.5;ENST00000602683.5;ENST00000602725.5;ENST00000647444.2;ENST00000649841.1;ENST00000484483.1	6106;3729;3624;3633;3388;3374;3748;22633;22040;3437	RV_S	ENSG00000269967
11045	chr1	31912905	31919779	0.0033692334332002627	2.1835222788321444e-4	0.04661076918543218	cg16308229_TC21	6	ENSG00000269967;PTP4A2	ENSG00000269967;PTP4A2;PTP4A2;PTP4A2;PTP4A2;PTP4A2;PTP4A2;PTP4A2;PTP4A2;PTP4A2	lncRNA;nonsense_mediated_decay;nonsense_mediated_decay;protein_coding;protein_coding;protein_coding;protein_coding;protein_coding;protein_coding;retained_intron	ENST00000602889.1;ENST00000528253.3;ENST00000532001.6;ENST00000457805.6;ENST00000470404.5;ENST00000602683.5;ENST00000602725.5;ENST00000647444.2;ENST00000649841.1;ENST00000484483.1	6106;3729;3624;3633;3388;3374;3748;22633;22040;3437	RV_S	PTP4A2
11045	chr1	31912905	31919779	0.0033692334332002627	2.1835222788321444e-4	0.04661076918543218	cg17920108_TC21	6	ENSG00000269967;PTP4A2	ENSG00000269967;PTP4A2;PTP4A2;PTP4A2;PTP4A2;PTP4A2;PTP4A2;PTP4A2;PTP4A2	lncRNA;nonsense_mediated_decay;nonsense_mediated_decay;protein_coding;protein_coding;protein_coding;protein_coding;protein_coding;protein_coding	ENST00000602889.1;ENST00000528253.3;ENST00000532001.6;ENST00000457805.6;ENST00000470404.5;ENST00000602683.5;ENST00000602725.5;ENST00000647444.2;ENST00000649841.1	7143;4766;4661;4670;4425;4411;4785;23670;23077	RV_S	ENSG00000269967
11045	chr1	31912905	31919779	0.0033692334332002627	2.1835222788321444e-4	0.04661076918543218	cg17920108_TC21	6	ENSG00000269967;PTP4A2	ENSG00000269967;PTP4A2;PTP4A2;PTP4A2;PTP4A2;PTP4A2;PTP4A2;PTP4A2;PTP4A2	lncRNA;nonsense_mediated_decay;nonsense_mediated_decay;protein_coding;protein_coding;protein_coding;protein_coding;protein_coding;protein_coding	ENST00000602889.1;ENST00000528253.3;ENST00000532001.6;ENST00000457805.6;ENST00000470404.5;ENST00000602683.5;ENST00000602725.5;ENST00000647444.2;ENST00000649841.1	7143;4766;4661;4670;4425;4411;4785;23670;23077	RV_S	PTP4A2
11045	chr1	31912905	31919779	0.0033692334332002627	2.1835222788321444e-4	0.04661076918543218	cg26884705_TC21	6	ENSG00000269967;PTP4A2	ENSG00000269967;PTP4A2;PTP4A2;PTP4A2;PTP4A2;PTP4A2;PTP4A2;PTP4A2;PTP4A2	lncRNA;nonsense_mediated_decay;nonsense_mediated_decay;protein_coding;protein_coding;protein_coding;protein_coding;protein_coding;protein_coding	ENST00000602889.1;ENST00000528253.3;ENST00000532001.6;ENST00000457805.6;ENST00000470404.5;ENST00000602683.5;ENST00000602725.5;ENST00000647444.2;ENST00000649841.1	8937;6560;6455;6464;6219;6205;6579;25464;24871	RV_S	ENSG00000269967
11045	chr1	31912905	31919779	0.0033692334332002627	2.1835222788321444e-4	0.04661076918543218	cg26884705_TC21	6	ENSG00000269967;PTP4A2	ENSG00000269967;PTP4A2;PTP4A2;PTP4A2;PTP4A2;PTP4A2;PTP4A2;PTP4A2;PTP4A2	lncRNA;nonsense_mediated_decay;nonsense_mediated_decay;protein_coding;protein_coding;protein_coding;protein_coding;protein_coding;protein_coding	ENST00000602889.1;ENST00000528253.3;ENST00000532001.6;ENST00000457805.6;ENST00000470404.5;ENST00000602683.5;ENST00000602725.5;ENST00000647444.2;ENST00000649841.1	8937;6560;6455;6464;6219;6205;6579;25464;24871	RV_S	PTP4A2
11819	chr1	35268524	35269567	1.755976633689393e-4	2.3274694772461646e-4	0.04790669843015756	cg00470748_BC21	12	ZMYM4	ZMYM4;ZMYM4	protein_coding;protein_coding	ENST00000314607.11;ENST00000441447.1	-185;-509	RV_S	ZMYM4
11819	chr1	35268524	35269567	1.755976633689393e-4	2.3274694772461646e-4	0.04790669843015756	cg02297869_BC21	12	ZMYM4	ZMYM4;ZMYM4	protein_coding;protein_coding	ENST00000314607.11;ENST00000441447.1	765;441	RV_S	ZMYM4
11819	chr1	35268524	35269567	1.755976633689393e-4	2.3274694772461646e-4	0.04790669843015756	cg05651688_TC11	12	ZMYM4	ZMYM4;ZMYM4	protein_coding;protein_coding	ENST00000314607.11;ENST00000441447.1	-26;-350	RV_S	ZMYM4
11819	chr1	35268524	35269567	1.755976633689393e-4	2.3274694772461646e-4	0.04790669843015756	cg05810096_BC11	12	ZMYM4	ZMYM4;ZMYM4	protein_coding;protein_coding	ENST00000314607.11;ENST00000441447.1	294;-30	RV_S	ZMYM4
11819	chr1	35268524	35269567	1.755976633689393e-4	2.3274694772461646e-4	0.04790669843015756	cg08269986_TC11	12	ZMYM4	ZMYM4;ZMYM4	protein_coding;protein_coding	ENST00000314607.11;ENST00000441447.1	857;533	RV_S	ZMYM4
11819	chr1	35268524	35269567	1.755976633689393e-4	2.3274694772461646e-4	0.04790669843015756	cg14314614_BC21	12	ZMYM4	ZMYM4;ZMYM4	protein_coding;protein_coding	ENST00000314607.11;ENST00000441447.1	94;-230	RV_S	ZMYM4
11819	chr1	35268524	35269567	1.755976633689393e-4	2.3274694772461646e-4	0.04790669843015756	cg17102089_TC11	12	ZMYM4	ZMYM4;ZMYM4	protein_coding;protein_coding	ENST00000314607.11;ENST00000441447.1	492;168	RV_S	ZMYM4
11819	chr1	35268524	35269567	1.755976633689393e-4	2.3274694772461646e-4	0.04790669843015756	cg17520176_BC21	12	ZMYM4	ZMYM4;ZMYM4	protein_coding;protein_coding	ENST00000314607.11;ENST00000441447.1	526;202	RV_S	ZMYM4
11819	chr1	35268524	35269567	1.755976633689393e-4	2.3274694772461646e-4	0.04790669843015756	cg17801256_TC21	12	ZMYM4	ZMYM4;ZMYM4	protein_coding;protein_coding	ENST00000314607.11;ENST00000441447.1	24;-300	RV_S	ZMYM4
11819	chr1	35268524	35269567	1.755976633689393e-4	2.3274694772461646e-4	0.04790669843015756	cg23283172_TC21	12	ZMYM4	ZMYM4;ZMYM4	protein_coding;protein_coding	ENST00000314607.11;ENST00000441447.1	-86;-410	RV_S	ZMYM4
11819	chr1	35268524	35269567	1.755976633689393e-4	2.3274694772461646e-4	0.04790669843015756	cg26011188_BC21	12	ZMYM4	ZMYM4;ZMYM4	protein_coding;protein_coding	ENST00000314607.11;ENST00000441447.1	66;-258	RV_S	ZMYM4
11819	chr1	35268524	35269567	1.755976633689393e-4	2.3274694772461646e-4	0.04790669843015756	cg27402569_TC21	12	ZMYM4	ZMYM4;ZMYM4	protein_coding;protein_coding	ENST00000314607.11;ENST00000441447.1	30;-294	RV_S	ZMYM4
15717	chr1	53305287	53310563	-0.014477322820775807	1.6818573616622206e-4	0.04339450740374939	cg00778331_BC21	5	LRP8	LRP8;LRP8;LRP8;LRP8;LRP8;LRP8;LRP8;LRP8;LRP8;LRP8;LRP8;LRP8;LRP8;LRP8;LRP8;LRP8;LRP8;LRP8;LRP8;LRP8;LRP8;LRP8	nonsense_mediated_decay;nonsense_mediated_decay;processed_transcript;processed_transcript;processed_transcript;processed_transcript;processed_transcript;protein_coding;protein_coding;protein_coding;protein_coding;protein_coding;protein_coding;protein_coding;protein_coding;protein_coding;protein_coding;protein_coding;protein_coding;protein_coding;retained_intron;retained_intron	ENST00000480045.6;ENST00000661457.1;ENST00000654634.1;ENST00000655704.1;ENST00000658404.1;ENST00000661359.1;ENST00000668991.1;ENST00000306052.12;ENST00000347547.7;ENST00000354412.7;ENST00000371454.6;ENST00000465675.6;ENST00000657895.1;ENST00000658277.1;ENST00000659993.1;ENST00000662198.1;ENST00000662604.1;ENST00000667377.1;ENST00000668071.1;ENST00000668448.1;ENST00000496580.1;ENST00000669432.1	19752;19674;19763;19163;19099;19750;19142;19770;19622;19612;19754;19594;19730;19728;19724;20169;19735;19757;19583;19796;19517;19738	RV_S	LRP8
15717	chr1	53305287	53310563	-0.014477322820775807	1.6818573616622206e-4	0.04339450740374939	cg02918662_BC21	5	ENSG00000232762;LRP8	ENSG00000232762;LRP8;LRP8;LRP8;LRP8;LRP8;LRP8;LRP8;LRP8;LRP8;LRP8;LRP8;LRP8;LRP8;LRP8;LRP8;LRP8;LRP8;LRP8;LRP8;LRP8;LRP8;LRP8	lncRNA;nonsense_mediated_decay;nonsense_mediated_decay;processed_transcript;processed_transcript;processed_transcript;processed_transcript;processed_transcript;protein_coding;protein_coding;protein_coding;protein_coding;protein_coding;protein_coding;protein_coding;protein_coding;protein_coding;protein_coding;protein_coding;protein_coding;protein_coding;retained_intron;retained_intron	ENST00000446686.1;ENST00000480045.6;ENST00000661457.1;ENST00000654634.1;ENST00000655704.1;ENST00000658404.1;ENST00000661359.1;ENST00000668991.1;ENST00000306052.12;ENST00000347547.7;ENST00000354412.7;ENST00000371454.6;ENST00000465675.6;ENST00000657895.1;ENST00000658277.1;ENST00000659993.1;ENST00000662198.1;ENST00000662604.1;ENST00000667377.1;ENST00000668071.1;ENST00000668448.1;ENST00000496580.1;ENST00000669432.1	1061;22456;22378;22467;21867;21803;22454;21846;22474;22326;22316;22458;22298;22434;22432;22428;22873;22439;22461;22287;22500;22221;22442	RV_S	ENSG00000232762
15717	chr1	53305287	53310563	-0.014477322820775807	1.6818573616622206e-4	0.04339450740374939	cg02918662_BC21	5	ENSG00000232762;LRP8	ENSG00000232762;LRP8;LRP8;LRP8;LRP8;LRP8;LRP8;LRP8;LRP8;LRP8;LRP8;LRP8;LRP8;LRP8;LRP8;LRP8;LRP8;LRP8;LRP8;LRP8;LRP8;LRP8;LRP8	lncRNA;nonsense_mediated_decay;nonsense_mediated_decay;processed_transcript;processed_transcript;processed_transcript;processed_transcript;processed_transcript;protein_coding;protein_coding;protein_coding;protein_coding;protein_coding;protein_coding;protein_coding;protein_coding;protein_coding;protein_coding;protein_coding;protein_coding;protein_coding;retained_intron;retained_intron	ENST00000446686.1;ENST00000480045.6;ENST00000661457.1;ENST00000654634.1;ENST00000655704.1;ENST00000658404.1;ENST00000661359.1;ENST00000668991.1;ENST00000306052.12;ENST00000347547.7;ENST00000354412.7;ENST00000371454.6;ENST00000465675.6;ENST00000657895.1;ENST00000658277.1;ENST00000659993.1;ENST00000662198.1;ENST00000662604.1;ENST00000667377.1;ENST00000668071.1;ENST00000668448.1;ENST00000496580.1;ENST00000669432.1	1061;22456;22378;22467;21867;21803;22454;21846;22474;22326;22316;22458;22298;22434;22432;22428;22873;22439;22461;22287;22500;22221;22442	RV_S	LRP8
15717	chr1	53305287	53310563	-0.014477322820775807	1.6818573616622206e-4	0.04339450740374939	cg07732058_BC21	5	LRP8	LRP8;LRP8;LRP8;LRP8;LRP8;LRP8;LRP8;LRP8;LRP8;LRP8;LRP8;LRP8;LRP8;LRP8;LRP8;LRP8;LRP8;LRP8;LRP8;LRP8;LRP8;LRP8	nonsense_mediated_decay;nonsense_mediated_decay;processed_transcript;processed_transcript;processed_transcript;processed_transcript;processed_transcript;protein_coding;protein_coding;protein_coding;protein_coding;protein_coding;protein_coding;protein_coding;protein_coding;protein_coding;protein_coding;protein_coding;protein_coding;protein_coding;retained_intron;retained_intron	ENST00000480045.6;ENST00000661457.1;ENST00000654634.1;ENST00000655704.1;ENST00000658404.1;ENST00000661359.1;ENST00000668991.1;ENST00000306052.12;ENST00000347547.7;ENST00000354412.7;ENST00000371454.6;ENST00000465675.6;ENST00000657895.1;ENST00000658277.1;ENST00000659993.1;ENST00000662198.1;ENST00000662604.1;ENST00000667377.1;ENST00000668071.1;ENST00000668448.1;ENST00000496580.1;ENST00000669432.1	17491;17413;17502;16902;16838;17489;16881;17509;17361;17351;17493;17333;17469;17467;17463;17908;17474;17496;17322;17535;17256;17477	RV_S	LRP8
15717	chr1	53305287	53310563	-0.014477322820775807	1.6818573616622206e-4	0.04339450740374939	cg09823841_BC21	5	ENSG00000232762;LRP8	ENSG00000232762;LRP8;LRP8;LRP8;LRP8;LRP8;LRP8;LRP8;LRP8;LRP8;LRP8;LRP8;LRP8;LRP8;LRP8;LRP8;LRP8;LRP8;LRP8;LRP8;LRP8;LRP8;LRP8	lncRNA;nonsense_mediated_decay;nonsense_mediated_decay;processed_transcript;processed_transcript;processed_transcript;processed_transcript;processed_transcript;protein_coding;protein_coding;protein_coding;protein_coding;protein_coding;protein_coding;protein_coding;protein_coding;protein_coding;protein_coding;protein_coding;protein_coding;protein_coding;retained_intron;retained_intron	ENST00000446686.1;ENST00000480045.6;ENST00000661457.1;ENST00000654634.1;ENST00000655704.1;ENST00000658404.1;ENST00000661359.1;ENST00000668991.1;ENST00000306052.12;ENST00000347547.7;ENST00000354412.7;ENST00000371454.6;ENST00000465675.6;ENST00000657895.1;ENST00000658277.1;ENST00000659993.1;ENST00000662198.1;ENST00000662604.1;ENST00000667377.1;ENST00000668071.1;ENST00000668448.1;ENST00000496580.1;ENST00000669432.1	1631;21886;21808;21897;21297;21233;21884;21276;21904;21756;21746;21888;21728;21864;21862;21858;22303;21869;21891;21717;21930;21651;21872	RV_S	ENSG00000232762
15717	chr1	53305287	53310563	-0.014477322820775807	1.6818573616622206e-4	0.04339450740374939	cg09823841_BC21	5	ENSG00000232762;LRP8	ENSG00000232762;LRP8;LRP8;LRP8;LRP8;LRP8;LRP8;LRP8;LRP8;LRP8;LRP8;LRP8;LRP8;LRP8;LRP8;LRP8;LRP8;LRP8;LRP8;LRP8;LRP8;LRP8;LRP8	lncRNA;nonsense_mediated_decay;nonsense_mediated_decay;processed_transcript;processed_transcript;processed_transcript;processed_transcript;processed_transcript;protein_coding;protein_coding;protein_coding;protein_coding;protein_coding;protein_coding;protein_coding;protein_coding;protein_coding;protein_coding;protein_coding;protein_coding;protein_coding;retained_intron;retained_intron	ENST00000446686.1;ENST00000480045.6;ENST00000661457.1;ENST00000654634.1;ENST00000655704.1;ENST00000658404.1;ENST00000661359.1;ENST00000668991.1;ENST00000306052.12;ENST00000347547.7;ENST00000354412.7;ENST00000371454.6;ENST00000465675.6;ENST00000657895.1;ENST00000658277.1;ENST00000659993.1;ENST00000662198.1;ENST00000662604.1;ENST00000667377.1;ENST00000668071.1;ENST00000668448.1;ENST00000496580.1;ENST00000669432.1	1631;21886;21808;21897;21297;21233;21884;21276;21904;21756;21746;21888;21728;21864;21862;21858;22303;21869;21891;21717;21930;21651;21872	RV_S	LRP8
15717	chr1	53305287	53310563	-0.014477322820775807	1.6818573616622206e-4	0.04339450740374939	cg16429063_TC21	5	ENSG00000232762;LRP8	ENSG00000232762;LRP8;LRP8;LRP8;LRP8;LRP8;LRP8;LRP8;LRP8;LRP8;LRP8;LRP8;LRP8;LRP8;LRP8;LRP8;LRP8;LRP8;LRP8;LRP8;LRP8;LRP8;LRP8	lncRNA;nonsense_mediated_decay;nonsense_mediated_decay;processed_transcript;processed_transcript;processed_transcript;processed_transcript;processed_transcript;protein_coding;protein_coding;protein_coding;protein_coding;protein_coding;protein_coding;protein_coding;protein_coding;protein_coding;protein_coding;protein_coding;protein_coding;protein_coding;retained_intron;retained_intron	ENST00000446686.1;ENST00000480045.6;ENST00000661457.1;ENST00000654634.1;ENST00000655704.1;ENST00000658404.1;ENST00000661359.1;ENST00000668991.1;ENST00000306052.12;ENST00000347547.7;ENST00000354412.7;ENST00000371454.6;ENST00000465675.6;ENST00000657895.1;ENST00000658277.1;ENST00000659993.1;ENST00000662198.1;ENST00000662604.1;ENST00000667377.1;ENST00000668071.1;ENST00000668448.1;ENST00000496580.1;ENST00000669432.1	751;22766;22688;22777;22177;22113;22764;22156;22784;22636;22626;22768;22608;22744;22742;22738;23183;22749;22771;22597;22810;22531;22752	RV_S	ENSG00000232762
15717	chr1	53305287	53310563	-0.014477322820775807	1.6818573616622206e-4	0.04339450740374939	cg16429063_TC21	5	ENSG00000232762;LRP8	ENSG00000232762;LRP8;LRP8;LRP8;LRP8;LRP8;LRP8;LRP8;LRP8;LRP8;LRP8;LRP8;LRP8;LRP8;LRP8;LRP8;LRP8;LRP8;LRP8;LRP8;LRP8;LRP8;LRP8	lncRNA;nonsense_mediated_decay;nonsense_mediated_decay;processed_transcript;processed_transcript;processed_transcript;processed_transcript;processed_transcript;protein_coding;protein_coding;protein_coding;protein_coding;protein_coding;protein_coding;protein_coding;protein_coding;protein_coding;protein_coding;protein_coding;protein_coding;protein_coding;retained_intron;retained_intron	ENST00000446686.1;ENST00000480045.6;ENST00000661457.1;ENST00000654634.1;ENST00000655704.1;ENST00000658404.1;ENST00000661359.1;ENST00000668991.1;ENST00000306052.12;ENST00000347547.7;ENST00000354412.7;ENST00000371454.6;ENST00000465675.6;ENST00000657895.1;ENST00000658277.1;ENST00000659993.1;ENST00000662198.1;ENST00000662604.1;ENST00000667377.1;ENST00000668071.1;ENST00000668448.1;ENST00000496580.1;ENST00000669432.1	751;22766;22688;22777;22177;22113;22764;22156;22784;22636;22626;22768;22608;22744;22742;22738;23183;22749;22771;22597;22810;22531;22752	RV_S	LRP8
18067	chr1	75796852	75908584	0.013368786489975113	4.0867678902080434e-5	0.02400301215865317	cg00560705_BC21	9	MSH4	MSH4	protein_coding	ENST00000263187.4	111701	RV_S	MSH4
18067	chr1	75796852	75908584	0.013368786489975113	4.0867678902080434e-5	0.02400301215865317	cg08909961_BC21	9	MSH4	MSH4	protein_coding	ENST00000263187.4	417	RV_S	MSH4
18067	chr1	75796852	75908584	0.013368786489975113	4.0867678902080434e-5	0.02400301215865317	cg14200364_TC21	9	MSH4	MSH4	protein_coding	ENST00000263187.4	27	RV_S	MSH4
18067	chr1	75796852	75908584	0.013368786489975113	4.0867678902080434e-5	0.02400301215865317	cg17028301_BC21	9	MSH4	MSH4	protein_coding	ENST00000263187.4	144	RV_S	MSH4
18067	chr1	75796852	75908584	0.013368786489975113	4.0867678902080434e-5	0.02400301215865317	cg17276652_BC21	9	MSH4	MSH4	protein_coding	ENST00000263187.4	58697	RV_S	MSH4
18067	chr1	75796852	75908584	0.013368786489975113	4.0867678902080434e-5	0.02400301215865317	cg18010781_BC21	9	MSH4	MSH4	protein_coding	ENST00000263187.4	-24	RV_S	MSH4
18067	chr1	75796852	75908584	0.013368786489975113	4.0867678902080434e-5	0.02400301215865317	cg21438018_TC21	9	MSH4	MSH4	protein_coding	ENST00000263187.4	-30	RV_S	MSH4
18067	chr1	75796852	75908584	0.013368786489975113	4.0867678902080434e-5	0.02400301215865317	cg22035229_TC21	9	MSH4	MSH4	protein_coding	ENST00000263187.4	81	RV_S	MSH4
18067	chr1	75796852	75908584	0.013368786489975113	4.0867678902080434e-5	0.02400301215865317	cg23237611_TC11	9	MSH4	MSH4	protein_coding	ENST00000263187.4	290	RV_S	MSH4
24863	chr1	156617854	156618353	-0.0050024870926866265	3.7839960781996203e-6	0.008293250904728261	cg01477906_TC21	5	HAPLN2	HAPLN2;HAPLN2;HAPLN2;HAPLN2	processed_transcript;processed_transcript;protein_coding;protein_coding	ENST00000482204.1;ENST00000487988.5;ENST00000255039.6;ENST00000456112.1	-1276;-1161;-1245;-1254	RV_S	HAPLN2
24863	chr1	156617854	156618353	-0.0050024870926866265	3.7839960781996203e-6	0.008293250904728261	cg10738385_TC21	5	HAPLN2	HAPLN2;HAPLN2;HAPLN2;HAPLN2	processed_transcript;processed_transcript;protein_coding;protein_coding	ENST00000482204.1;ENST00000487988.5;ENST00000255039.6;ENST00000456112.1	-1094;-979;-1063;-1072	RV_S	HAPLN2
24863	chr1	156617854	156618353	-0.0050024870926866265	3.7839960781996203e-6	0.008293250904728261	cg17525971_BC21	5	HAPLN2	HAPLN2;HAPLN2;HAPLN2;HAPLN2	processed_transcript;processed_transcript;protein_coding;protein_coding	ENST00000482204.1;ENST00000487988.5;ENST00000255039.6;ENST00000456112.1	-1096;-981;-1065;-1074	RV_S	HAPLN2
24863	chr1	156617854	156618353	-0.0050024870926866265	3.7839960781996203e-6	0.008293250904728261	cg23949901_TC11	5	HAPLN2	HAPLN2;HAPLN2;HAPLN2;HAPLN2	processed_transcript;processed_transcript;protein_coding;protein_coding	ENST00000482204.1;ENST00000487988.5;ENST00000255039.6;ENST00000456112.1	-1280;-1165;-1249;-1258	RV_S	HAPLN2
24863	chr1	156617854	156618353	-0.0050024870926866265	3.7839960781996203e-6	0.008293250904728261	cg27312255_BC21	5	HAPLN2	HAPLN2	processed_transcript	ENST00000487988.5	-1477	RV_S	HAPLN2
27912	chr1	177082599	177131657	-0.018706117992653565	7.001096279354618e-5	0.030723024699935098	cg01639383_BC21	8	ASTN1	ASTN1;ASTN1;ASTN1;ASTN1	processed_transcript;protein_coding;protein_coding;protein_coding	ENST00000281881.7;ENST00000361833.7;ENST00000367657.7;ENST00000424564.2	40736;40475;40630;40446	RV_S	ASTN1
27912	chr1	177082599	177131657	-0.018706117992653565	7.001096279354618e-5	0.030723024699935098	cg01639385_TC21	8	ASTN1	ASTN1;ASTN1;ASTN1;ASTN1	processed_transcript;protein_coding;protein_coding;protein_coding	ENST00000281881.7;ENST00000361833.7;ENST00000367657.7;ENST00000424564.2	40490;40229;40384;40200	RV_S	ASTN1
27912	chr1	177082599	177131657	-0.018706117992653565	7.001096279354618e-5	0.030723024699935098	cg01639411_TC21	8	ASTN1	ASTN1;ASTN1;ASTN1;ASTN1	processed_transcript;protein_coding;protein_coding;protein_coding	ENST00000281881.7;ENST00000361833.7;ENST00000367657.7;ENST00000424564.2	35734;35473;35628;35444	RV_S	ASTN1
27912	chr1	177082599	177131657	-0.018706117992653565	7.001096279354618e-5	0.030723024699935098	cg01639415_TC21	8	ASTN1	ASTN1;ASTN1;ASTN1;ASTN1	processed_transcript;protein_coding;protein_coding;protein_coding	ENST00000281881.7;ENST00000361833.7;ENST00000367657.7;ENST00000424564.2	35287;35026;35181;34997	RV_S	ASTN1
27912	chr1	177082599	177131657	-0.018706117992653565	7.001096279354618e-5	0.030723024699935098	cg01639417_TC21	8	ASTN1	ASTN1;ASTN1;ASTN1;ASTN1	processed_transcript;protein_coding;protein_coding;protein_coding	ENST00000281881.7;ENST00000361833.7;ENST00000367657.7;ENST00000424564.2	35268;35007;35162;34978	RV_S	ASTN1
27912	chr1	177082599	177131657	-0.018706117992653565	7.001096279354618e-5	0.030723024699935098	cg01639435_BC21	8	ASTN1	ASTN1;ASTN1;ASTN1;ASTN1	processed_transcript;protein_coding;protein_coding;protein_coding	ENST00000281881.7;ENST00000361833.7;ENST00000367657.7;ENST00000424564.2	33318;33057;33212;33028	RV_S	ASTN1
27912	chr1	177082599	177131657	-0.018706117992653565	7.001096279354618e-5	0.030723024699935098	cg11085294_BC21	8	ASTN1	ASTN1;ASTN1;ASTN1;ASTN1	processed_transcript;protein_coding;protein_coding;protein_coding	ENST00000281881.7;ENST00000361833.7;ENST00000367657.7;ENST00000424564.2	76479;76218;76373;76189	RV_S	ASTN1
27912	chr1	177082599	177131657	-0.018706117992653565	7.001096279354618e-5	0.030723024699935098	cg19010211_BC21	8	ASTN1	ASTN1;ASTN1;ASTN1;ASTN1	processed_transcript;protein_coding;protein_coding;protein_coding	ENST00000281881.7;ENST00000361833.7;ENST00000367657.7;ENST00000424564.2	82375;82114;82269;82085	RV_S	ASTN1
30223	chr1	201780457	201782587	0.0034626688031194454	2.4011366714836837e-4	0.048619299301911584	cg00119557_TC11	7	IPO9-AS1;NAV1	IPO9-AS1;NAV1;NAV1;NAV1;NAV1;NAV1;NAV1;NAV1	lncRNA;processed_transcript;processed_transcript;protein_coding;protein_coding;protein_coding;protein_coding;protein_coding	ENST00000413035.5;ENST00000469130.5;ENST00000490213.5;ENST00000367295.5;ENST00000367296.8;ENST00000367302.5;ENST00000430015.5;ENST00000685211.1	46974;-44;43269;42718;134337;159659;2063;243459	RV_S	IPO9-AS1
30223	chr1	201780457	201782587	0.0034626688031194454	2.4011366714836837e-4	0.048619299301911584	cg00119557_TC11	7	IPO9-AS1;NAV1	IPO9-AS1;NAV1;NAV1;NAV1;NAV1;NAV1;NAV1;NAV1	lncRNA;processed_transcript;processed_transcript;protein_coding;protein_coding;protein_coding;protein_coding;protein_coding	ENST00000413035.5;ENST00000469130.5;ENST00000490213.5;ENST00000367295.5;ENST00000367296.8;ENST00000367302.5;ENST00000430015.5;ENST00000685211.1	46974;-44;43269;42718;134337;159659;2063;243459	RV_S	NAV1
30223	chr1	201780457	201782587	0.0034626688031194454	2.4011366714836837e-4	0.048619299301911584	cg00537344_BC21	7	IPO9-AS1;NAV1	IPO9-AS1;NAV1;NAV1;NAV1;NAV1;NAV1;NAV1;NAV1	lncRNA;processed_transcript;processed_transcript;protein_coding;protein_coding;protein_coding;protein_coding;protein_coding	ENST00000413035.5;ENST00000469130.5;ENST00000490213.5;ENST00000367295.5;ENST00000367296.8;ENST00000367302.5;ENST00000430015.5;ENST00000685211.1	48404;-1474;41839;41288;132907;158229;633;242029	RV_S	IPO9-AS1
30223	chr1	201780457	201782587	0.0034626688031194454	2.4011366714836837e-4	0.048619299301911584	cg00537344_BC21	7	IPO9-AS1;NAV1	IPO9-AS1;NAV1;NAV1;NAV1;NAV1;NAV1;NAV1;NAV1	lncRNA;processed_transcript;processed_transcript;protein_coding;protein_coding;protein_coding;protein_coding;protein_coding	ENST00000413035.5;ENST00000469130.5;ENST00000490213.5;ENST00000367295.5;ENST00000367296.8;ENST00000367302.5;ENST00000430015.5;ENST00000685211.1	48404;-1474;41839;41288;132907;158229;633;242029	RV_S	NAV1
30223	chr1	201780457	201782587	0.0034626688031194454	2.4011366714836837e-4	0.048619299301911584	cg02164359_TC21	7	IPO9-AS1;NAV1	IPO9-AS1;NAV1;NAV1;NAV1;NAV1;NAV1;NAV1;NAV1	lncRNA;processed_transcript;processed_transcript;protein_coding;protein_coding;protein_coding;protein_coding;protein_coding	ENST00000413035.5;ENST00000469130.5;ENST00000490213.5;ENST00000367295.5;ENST00000367296.8;ENST00000367302.5;ENST00000430015.5;ENST00000685211.1	47115;-185;43128;42577;134196;159518;1922;243318	RV_S	IPO9-AS1
30223	chr1	201780457	201782587	0.0034626688031194454	2.4011366714836837e-4	0.048619299301911584	cg02164359_TC21	7	IPO9-AS1;NAV1	IPO9-AS1;NAV1;NAV1;NAV1;NAV1;NAV1;NAV1;NAV1	lncRNA;processed_transcript;processed_transcript;protein_coding;protein_coding;protein_coding;protein_coding;protein_coding	ENST00000413035.5;ENST00000469130.5;ENST00000490213.5;ENST00000367295.5;ENST00000367296.8;ENST00000367302.5;ENST00000430015.5;ENST00000685211.1	47115;-185;43128;42577;134196;159518;1922;243318	RV_S	NAV1
30223	chr1	201780457	201782587	0.0034626688031194454	2.4011366714836837e-4	0.048619299301911584	cg18899551_TC21	7	IPO9-AS1;NAV1	IPO9-AS1;NAV1;NAV1;NAV1;NAV1;NAV1;NAV1	lncRNA;processed_transcript;protein_coding;protein_coding;protein_coding;protein_coding;protein_coding	ENST00000413035.5;ENST00000490213.5;ENST00000367295.5;ENST00000367296.8;ENST00000367302.5;ENST00000430015.5;ENST00000685211.1	48545;41698;41147;132766;158088;492;241888	RV_S	IPO9-AS1
30223	chr1	201780457	201782587	0.0034626688031194454	2.4011366714836837e-4	0.048619299301911584	cg18899551_TC21	7	IPO9-AS1;NAV1	IPO9-AS1;NAV1;NAV1;NAV1;NAV1;NAV1;NAV1	lncRNA;processed_transcript;protein_coding;protein_coding;protein_coding;protein_coding;protein_coding	ENST00000413035.5;ENST00000490213.5;ENST00000367295.5;ENST00000367296.8;ENST00000367302.5;ENST00000430015.5;ENST00000685211.1	48545;41698;41147;132766;158088;492;241888	RV_S	NAV1
30223	chr1	201780457	201782587	0.0034626688031194454	2.4011366714836837e-4	0.048619299301911584	cg21895697_BC21	7	IPO9-AS1;NAV1	IPO9-AS1;NAV1;NAV1;NAV1;NAV1;NAV1;NAV1	lncRNA;processed_transcript;protein_coding;protein_coding;protein_coding;protein_coding;protein_coding	ENST00000413035.5;ENST00000490213.5;ENST00000367295.5;ENST00000367296.8;ENST00000367302.5;ENST00000430015.5;ENST00000685211.1	49103;41140;40589;132208;157530;-66;241330	RV_S	IPO9-AS1
30223	chr1	201780457	201782587	0.0034626688031194454	2.4011366714836837e-4	0.048619299301911584	cg21895697_BC21	7	IPO9-AS1;NAV1	IPO9-AS1;NAV1;NAV1;NAV1;NAV1;NAV1;NAV1	lncRNA;processed_transcript;protein_coding;protein_coding;protein_coding;protein_coding;protein_coding	ENST00000413035.5;ENST00000490213.5;ENST00000367295.5;ENST00000367296.8;ENST00000367302.5;ENST00000430015.5;ENST00000685211.1	49103;41140;40589;132208;157530;-66;241330	RV_S	NAV1
30223	chr1	201780457	201782587	0.0034626688031194454	2.4011366714836837e-4	0.048619299301911584	cg22933181_BC21	7	IPO9-AS1;NAV1	IPO9-AS1;NAV1;NAV1;NAV1;NAV1;NAV1;NAV1;NAV1	lncRNA;processed_transcript;processed_transcript;protein_coding;protein_coding;protein_coding;protein_coding;protein_coding	ENST00000413035.5;ENST00000469130.5;ENST00000490213.5;ENST00000367295.5;ENST00000367296.8;ENST00000367302.5;ENST00000430015.5;ENST00000685211.1	47055;-125;43188;42637;134256;159578;1982;243378	RV_S	IPO9-AS1
30223	chr1	201780457	201782587	0.0034626688031194454	2.4011366714836837e-4	0.048619299301911584	cg22933181_BC21	7	IPO9-AS1;NAV1	IPO9-AS1;NAV1;NAV1;NAV1;NAV1;NAV1;NAV1;NAV1	lncRNA;processed_transcript;processed_transcript;protein_coding;protein_coding;protein_coding;protein_coding;protein_coding	ENST00000413035.5;ENST00000469130.5;ENST00000490213.5;ENST00000367295.5;ENST00000367296.8;ENST00000367302.5;ENST00000430015.5;ENST00000685211.1	47055;-125;43188;42637;134256;159578;1982;243378	RV_S	NAV1
30223	chr1	201780457	201782587	0.0034626688031194454	2.4011366714836837e-4	0.048619299301911584	cg26870194_BC21	7	IPO9-AS1;NAV1	IPO9-AS1;NAV1;NAV1;NAV1;NAV1;NAV1;NAV1;NAV1	lncRNA;processed_transcript;processed_transcript;protein_coding;protein_coding;protein_coding;protein_coding;protein_coding	ENST00000413035.5;ENST00000469130.5;ENST00000490213.5;ENST00000367295.5;ENST00000367296.8;ENST00000367302.5;ENST00000430015.5;ENST00000685211.1	47397;-467;42846;42295;133914;159236;1640;243036	RV_S	IPO9-AS1
30223	chr1	201780457	201782587	0.0034626688031194454	2.4011366714836837e-4	0.048619299301911584	cg26870194_BC21	7	IPO9-AS1;NAV1	IPO9-AS1;NAV1;NAV1;NAV1;NAV1;NAV1;NAV1;NAV1	lncRNA;processed_transcript;processed_transcript;protein_coding;protein_coding;protein_coding;protein_coding;protein_coding	ENST00000413035.5;ENST00000469130.5;ENST00000490213.5;ENST00000367295.5;ENST00000367296.8;ENST00000367302.5;ENST00000430015.5;ENST00000685211.1	47397;-467;42846;42295;133914;159236;1640;243036	RV_S	NAV1
36986	chr1	240823212	240869180	-0.007186125386007362	7.314836901028272e-6	0.011133481731618539	cg01712692_TC11	10	RFKP1;RGS7	RFKP1;RGS7;RGS7;RGS7;RGS7;RGS7;RGS7;RGS7;RGS7;RGS7;RGS7;RGS7;RGS7;RGS7;RGS7;RGS7;RGS7;RGS7;RGS7;RGS7;RGS7;RGS7;RGS7;RGS7;RGS7;RGS7;RGS7;RGS7;RGS7;RGS7;RGS7;RGS7;RGS7;RGS7;RGS7;RGS7;RGS7;RGS7;RGS7;RGS7;RGS7;RGS7;RGS7;RGS7;RGS7;RGS7;RGS7;RGS7;RGS7;RGS7;RGS7	transcribed_processed_pseudogene;nonsense_mediated_decay;nonsense_mediated_decay;nonsense_mediated_decay;nonsense_mediated_decay;nonsense_mediated_decay;processed_transcript;processed_transcript;processed_transcript;processed_transcript;processed_transcript;processed_transcript;processed_transcript;processed_transcript;processed_transcript;processed_transcript;processed_transcript;processed_transcript;processed_transcript;processed_transcript;processed_transcript;protein_coding;protein_coding;protein_coding;protein_coding;protein_coding;protein_coding;protein_coding;protein_coding;protein_coding;protein_coding;protein_coding;protein_coding;protein_coding;protein_coding;protein_coding;protein_coding;protein_coding;protein_coding;protein_coding;protein_coding;protein_coding;protein_coding;protein_coding;protein_coding;retained_intron;retained_intron;retained_intron;retained_intron;retained_intron;retained_intron	ENST00000400940.3;ENST00000686340.1;ENST00000687018.1;ENST00000687040.1;ENST00000688545.1;ENST00000690356.1;ENST00000686049.1;ENST00000686241.1;ENST00000686277.1;ENST00000686645.1;ENST00000687793.1;ENST00000688216.1;ENST00000688438.1;ENST00000688738.1;ENST00000689223.1;ENST00000689639.1;ENST00000690224.1;ENST00000691285.1;ENST00000691399.1;ENST00000691597.1;ENST00000693448.1;ENST00000348120.6;ENST00000366563.5;ENST00000366564.5;ENST00000366565.5;ENST00000440928.6;ENST00000685936.1;ENST00000686465.1;ENST00000686908.1;ENST00000687448.1;ENST00000688633.1;ENST00000688703.1;ENST00000688737.1;ENST00000688863.1;ENST00000689115.1;ENST00000689602.1;ENST00000689640.1;ENST00000690019.1;ENST00000690539.1;ENST00000690614.1;ENST00000691485.1;ENST00000691979.1;ENST00000691989.1;ENST00000692410.1;ENST00000693043.1;ENST00000685354.1;ENST00000687918.1;ENST00000687977.1;ENST00000690236.1;ENST00000691271.1;ENST00000692860.1	26;533967;533967;533967;533967;533967;321229;256627;177501;197804;256581;138901;256582;89643;311490;255785;363485;138853;363445;533967;363442;532369;533508;533678;533823;533798;533967;533967;533967;533967;533967;533967;533967;533967;533967;533967;533967;533967;533967;533967;533967;533746;533967;533967;533247;533967;4402;533967;275472;533967;533967	RV_S	RFKP1
36986	chr1	240823212	240869180	-0.007186125386007362	7.314836901028272e-6	0.011133481731618539	cg01712692_TC11	10	RFKP1;RGS7	RFKP1;RGS7;RGS7;RGS7;RGS7;RGS7;RGS7;RGS7;RGS7;RGS7;RGS7;RGS7;RGS7;RGS7;RGS7;RGS7;RGS7;RGS7;RGS7;RGS7;RGS7;RGS7;RGS7;RGS7;RGS7;RGS7;RGS7;RGS7;RGS7;RGS7;RGS7;RGS7;RGS7;RGS7;RGS7;RGS7;RGS7;RGS7;RGS7;RGS7;RGS7;RGS7;RGS7;RGS7;RGS7;RGS7;RGS7;RGS7;RGS7;RGS7;RGS7	transcribed_processed_pseudogene;nonsense_mediated_decay;nonsense_mediated_decay;nonsense_mediated_decay;nonsense_mediated_decay;nonsense_mediated_decay;processed_transcript;processed_transcript;processed_transcript;processed_transcript;processed_transcript;processed_transcript;processed_transcript;processed_transcript;processed_transcript;processed_transcript;processed_transcript;processed_transcript;processed_transcript;processed_transcript;processed_transcript;protein_coding;protein_coding;protein_coding;protein_coding;protein_coding;protein_coding;protein_coding;protein_coding;protein_coding;protein_coding;protein_coding;protein_coding;protein_coding;protein_coding;protein_coding;protein_coding;protein_coding;protein_coding;protein_coding;protein_coding;protein_coding;protein_coding;protein_coding;protein_coding;retained_intron;retained_intron;retained_intron;retained_intron;retained_intron;retained_intron	ENST00000400940.3;ENST00000686340.1;ENST00000687018.1;ENST00000687040.1;ENST00000688545.1;ENST00000690356.1;ENST00000686049.1;ENST00000686241.1;ENST00000686277.1;ENST00000686645.1;ENST00000687793.1;ENST00000688216.1;ENST00000688438.1;ENST00000688738.1;ENST00000689223.1;ENST00000689639.1;ENST00000690224.1;ENST00000691285.1;ENST00000691399.1;ENST00000691597.1;ENST00000693448.1;ENST00000348120.6;ENST00000366563.5;ENST00000366564.5;ENST00000366565.5;ENST00000440928.6;ENST00000685936.1;ENST00000686465.1;ENST00000686908.1;ENST00000687448.1;ENST00000688633.1;ENST00000688703.1;ENST00000688737.1;ENST00000688863.1;ENST00000689115.1;ENST00000689602.1;ENST00000689640.1;ENST00000690019.1;ENST00000690539.1;ENST00000690614.1;ENST00000691485.1;ENST00000691979.1;ENST00000691989.1;ENST00000692410.1;ENST00000693043.1;ENST00000685354.1;ENST00000687918.1;ENST00000687977.1;ENST00000690236.1;ENST00000691271.1;ENST00000692860.1	26;533967;533967;533967;533967;533967;321229;256627;177501;197804;256581;138901;256582;89643;311490;255785;363485;138853;363445;533967;363442;532369;533508;533678;533823;533798;533967;533967;533967;533967;533967;533967;533967;533967;533967;533967;533967;533967;533967;533967;533967;533746;533967;533967;533247;533967;4402;533967;275472;533967;533967	RV_S	RGS7
36986	chr1	240823212	240869180	-0.007186125386007362	7.314836901028272e-6	0.011133481731618539	cg02204544_BC21	10	RFKP1;RGS7	RFKP1;RGS7;RGS7;RGS7;RGS7;RGS7;RGS7;RGS7;RGS7;RGS7;RGS7;RGS7;RGS7;RGS7;RGS7;RGS7;RGS7;RGS7;RGS7;RGS7;RGS7;RGS7;RGS7;RGS7;RGS7;RGS7;RGS7;RGS7;RGS7;RGS7;RGS7;RGS7;RGS7;RGS7;RGS7;RGS7;RGS7;RGS7;RGS7;RGS7;RGS7;RGS7;RGS7;RGS7;RGS7;RGS7;RGS7;RGS7;RGS7;RGS7;RGS7	transcribed_processed_pseudogene;nonsense_mediated_decay;nonsense_mediated_decay;nonsense_mediated_decay;nonsense_mediated_decay;nonsense_mediated_decay;processed_transcript;processed_transcript;processed_transcript;processed_transcript;processed_transcript;processed_transcript;processed_transcript;processed_transcript;processed_transcript;processed_transcript;processed_transcript;processed_transcript;processed_transcript;processed_transcript;processed_transcript;protein_coding;protein_coding;protein_coding;protein_coding;protein_coding;protein_coding;protein_coding;protein_coding;protein_coding;protein_coding;protein_coding;protein_coding;protein_coding;protein_coding;protein_coding;protein_coding;protein_coding;protein_coding;protein_coding;protein_coding;protein_coding;protein_coding;protein_coding;protein_coding;retained_intron;retained_intron;retained_intron;retained_intron;retained_intron;retained_intron	ENST00000400940.3;ENST00000686340.1;ENST00000687018.1;ENST00000687040.1;ENST00000688545.1;ENST00000690356.1;ENST00000686049.1;ENST00000686241.1;ENST00000686277.1;ENST00000686645.1;ENST00000687793.1;ENST00000688216.1;ENST00000688438.1;ENST00000688738.1;ENST00000689223.1;ENST00000689639.1;ENST00000690224.1;ENST00000691285.1;ENST00000691399.1;ENST00000691597.1;ENST00000693448.1;ENST00000348120.6;ENST00000366563.5;ENST00000366564.5;ENST00000366565.5;ENST00000440928.6;ENST00000685936.1;ENST00000686465.1;ENST00000686908.1;ENST00000687448.1;ENST00000688633.1;ENST00000688703.1;ENST00000688737.1;ENST00000688863.1;ENST00000689115.1;ENST00000689602.1;ENST00000689640.1;ENST00000690019.1;ENST00000690539.1;ENST00000690614.1;ENST00000691485.1;ENST00000691979.1;ENST00000691989.1;ENST00000692410.1;ENST00000693043.1;ENST00000685354.1;ENST00000687918.1;ENST00000687977.1;ENST00000690236.1;ENST00000691271.1;ENST00000692860.1	-1120;532821;532821;532821;532821;532821;320083;255481;176355;196658;255435;137755;255436;88497;310344;254639;362339;137707;362299;532821;362296;531223;532362;532532;532677;532652;532821;532821;532821;532821;532821;532821;532821;532821;532821;532821;532821;532821;532821;532821;532821;532600;532821;532821;532101;532821;3256;532821;274326;532821;532821	RV_S	RFKP1
36986	chr1	240823212	240869180	-0.007186125386007362	7.314836901028272e-6	0.011133481731618539	cg02204544_BC21	10	RFKP1;RGS7	RFKP1;RGS7;RGS7;RGS7;RGS7;RGS7;RGS7;RGS7;RGS7;RGS7;RGS7;RGS7;RGS7;RGS7;RGS7;RGS7;RGS7;RGS7;RGS7;RGS7;RGS7;RGS7;RGS7;RGS7;RGS7;RGS7;RGS7;RGS7;RGS7;RGS7;RGS7;RGS7;RGS7;RGS7;RGS7;RGS7;RGS7;RGS7;RGS7;RGS7;RGS7;RGS7;RGS7;RGS7;RGS7;RGS7;RGS7;RGS7;RGS7;RGS7;RGS7	transcribed_processed_pseudogene;nonsense_mediated_decay;nonsense_mediated_decay;nonsense_mediated_decay;nonsense_mediated_decay;nonsense_mediated_decay;processed_transcript;processed_transcript;processed_transcript;processed_transcript;processed_transcript;processed_transcript;processed_transcript;processed_transcript;processed_transcript;processed_transcript;processed_transcript;processed_transcript;processed_transcript;processed_transcript;processed_transcript;protein_coding;protein_coding;protein_coding;protein_coding;protein_coding;protein_coding;protein_coding;protein_coding;protein_coding;protein_coding;protein_coding;protein_coding;protein_coding;protein_coding;protein_coding;protein_coding;protein_coding;protein_coding;protein_coding;protein_coding;protein_coding;protein_coding;protein_coding;protein_coding;retained_intron;retained_intron;retained_intron;retained_intron;retained_intron;retained_intron	ENST00000400940.3;ENST00000686340.1;ENST00000687018.1;ENST00000687040.1;ENST00000688545.1;ENST00000690356.1;ENST00000686049.1;ENST00000686241.1;ENST00000686277.1;ENST00000686645.1;ENST00000687793.1;ENST00000688216.1;ENST00000688438.1;ENST00000688738.1;ENST00000689223.1;ENST00000689639.1;ENST00000690224.1;ENST00000691285.1;ENST00000691399.1;ENST00000691597.1;ENST00000693448.1;ENST00000348120.6;ENST00000366563.5;ENST00000366564.5;ENST00000366565.5;ENST00000440928.6;ENST00000685936.1;ENST00000686465.1;ENST00000686908.1;ENST00000687448.1;ENST00000688633.1;ENST00000688703.1;ENST00000688737.1;ENST00000688863.1;ENST00000689115.1;ENST00000689602.1;ENST00000689640.1;ENST00000690019.1;ENST00000690539.1;ENST00000690614.1;ENST00000691485.1;ENST00000691979.1;ENST00000691989.1;ENST00000692410.1;ENST00000693043.1;ENST00000685354.1;ENST00000687918.1;ENST00000687977.1;ENST00000690236.1;ENST00000691271.1;ENST00000692860.1	-1120;532821;532821;532821;532821;532821;320083;255481;176355;196658;255435;137755;255436;88497;310344;254639;362339;137707;362299;532821;362296;531223;532362;532532;532677;532652;532821;532821;532821;532821;532821;532821;532821;532821;532821;532821;532821;532821;532821;532821;532821;532600;532821;532821;532101;532821;3256;532821;274326;532821;532821	RV_S	RGS7
36986	chr1	240823212	240869180	-0.007186125386007362	7.314836901028272e-6	0.011133481731618539	cg09509553_BC21	10	RFKP1;RGS7	RFKP1;RGS7;RGS7;RGS7;RGS7;RGS7;RGS7;RGS7;RGS7;RGS7;RGS7;RGS7;RGS7;RGS7;RGS7;RGS7;RGS7;RGS7;RGS7;RGS7;RGS7;RGS7;RGS7;RGS7;RGS7;RGS7;RGS7;RGS7;RGS7;RGS7;RGS7;RGS7;RGS7;RGS7;RGS7;RGS7;RGS7;RGS7;RGS7;RGS7;RGS7;RGS7;RGS7;RGS7;RGS7;RGS7;RGS7;RGS7;RGS7;RGS7;RGS7	transcribed_processed_pseudogene;nonsense_mediated_decay;nonsense_mediated_decay;nonsense_mediated_decay;nonsense_mediated_decay;nonsense_mediated_decay;processed_transcript;processed_transcript;processed_transcript;processed_transcript;processed_transcript;processed_transcript;processed_transcript;processed_transcript;processed_transcript;processed_transcript;processed_transcript;processed_transcript;processed_transcript;processed_transcript;processed_transcript;protein_coding;protein_coding;protein_coding;protein_coding;protein_coding;protein_coding;protein_coding;protein_coding;protein_coding;protein_coding;protein_coding;protein_coding;protein_coding;protein_coding;protein_coding;protein_coding;protein_coding;protein_coding;protein_coding;protein_coding;protein_coding;protein_coding;protein_coding;protein_coding;retained_intron;retained_intron;retained_intron;retained_intron;retained_intron;retained_intron	ENST00000400940.3;ENST00000686340.1;ENST00000687018.1;ENST00000687040.1;ENST00000688545.1;ENST00000690356.1;ENST00000686049.1;ENST00000686241.1;ENST00000686277.1;ENST00000686645.1;ENST00000687793.1;ENST00000688216.1;ENST00000688438.1;ENST00000688738.1;ENST00000689223.1;ENST00000689639.1;ENST00000690224.1;ENST00000691285.1;ENST00000691399.1;ENST00000691597.1;ENST00000693448.1;ENST00000348120.6;ENST00000366563.5;ENST00000366564.5;ENST00000366565.5;ENST00000440928.6;ENST00000685936.1;ENST00000686465.1;ENST00000686908.1;ENST00000687448.1;ENST00000688633.1;ENST00000688703.1;ENST00000688737.1;ENST00000688863.1;ENST00000689115.1;ENST00000689602.1;ENST00000689640.1;ENST00000690019.1;ENST00000690539.1;ENST00000690614.1;ENST00000691485.1;ENST00000691979.1;ENST00000691989.1;ENST00000692410.1;ENST00000693043.1;ENST00000685354.1;ENST00000687918.1;ENST00000687977.1;ENST00000690236.1;ENST00000691271.1;ENST00000692860.1	222;534163;534163;534163;534163;534163;321425;256823;177697;198000;256777;139097;256778;89839;311686;255981;363681;139049;363641;534163;363638;532565;533704;533874;534019;533994;534163;534163;534163;534163;534163;534163;534163;534163;534163;534163;534163;534163;534163;534163;534163;533942;534163;534163;533443;534163;4598;534163;275668;534163;534163	RV_S	RFKP1
36986	chr1	240823212	240869180	-0.007186125386007362	7.314836901028272e-6	0.011133481731618539	cg09509553_BC21	10	RFKP1;RGS7	RFKP1;RGS7;RGS7;RGS7;RGS7;RGS7;RGS7;RGS7;RGS7;RGS7;RGS7;RGS7;RGS7;RGS7;RGS7;RGS7;RGS7;RGS7;RGS7;RGS7;RGS7;RGS7;RGS7;RGS7;RGS7;RGS7;RGS7;RGS7;RGS7;RGS7;RGS7;RGS7;RGS7;RGS7;RGS7;RGS7;RGS7;RGS7;RGS7;RGS7;RGS7;RGS7;RGS7;RGS7;RGS7;RGS7;RGS7;RGS7;RGS7;RGS7;RGS7	transcribed_processed_pseudogene;nonsense_mediated_decay;nonsense_mediated_decay;nonsense_mediated_decay;nonsense_mediated_decay;nonsense_mediated_decay;processed_transcript;processed_transcript;processed_transcript;processed_transcript;processed_transcript;processed_transcript;processed_transcript;processed_transcript;processed_transcript;processed_transcript;processed_transcript;processed_transcript;processed_transcript;processed_transcript;processed_transcript;protein_coding;protein_coding;protein_coding;protein_coding;protein_coding;protein_coding;protein_coding;protein_coding;protein_coding;protein_coding;protein_coding;protein_coding;protein_coding;protein_coding;protein_coding;protein_coding;protein_coding;protein_coding;protein_coding;protein_coding;protein_coding;protein_coding;protein_coding;protein_coding;retained_intron;retained_intron;retained_intron;retained_intron;retained_intron;retained_intron	ENST00000400940.3;ENST00000686340.1;ENST00000687018.1;ENST00000687040.1;ENST00000688545.1;ENST00000690356.1;ENST00000686049.1;ENST00000686241.1;ENST00000686277.1;ENST00000686645.1;ENST00000687793.1;ENST00000688216.1;ENST00000688438.1;ENST00000688738.1;ENST00000689223.1;ENST00000689639.1;ENST00000690224.1;ENST00000691285.1;ENST00000691399.1;ENST00000691597.1;ENST00000693448.1;ENST00000348120.6;ENST00000366563.5;ENST00000366564.5;ENST00000366565.5;ENST00000440928.6;ENST00000685936.1;ENST00000686465.1;ENST00000686908.1;ENST00000687448.1;ENST00000688633.1;ENST00000688703.1;ENST00000688737.1;ENST00000688863.1;ENST00000689115.1;ENST00000689602.1;ENST00000689640.1;ENST00000690019.1;ENST00000690539.1;ENST00000690614.1;ENST00000691485.1;ENST00000691979.1;ENST00000691989.1;ENST00000692410.1;ENST00000693043.1;ENST00000685354.1;ENST00000687918.1;ENST00000687977.1;ENST00000690236.1;ENST00000691271.1;ENST00000692860.1	222;534163;534163;534163;534163;534163;321425;256823;177697;198000;256777;139097;256778;89839;311686;255981;363681;139049;363641;534163;363638;532565;533704;533874;534019;533994;534163;534163;534163;534163;534163;534163;534163;534163;534163;534163;534163;534163;534163;534163;534163;533942;534163;534163;533443;534163;4598;534163;275668;534163;534163	RV_S	RGS7
36986	chr1	240823212	240869180	-0.007186125386007362	7.314836901028272e-6	0.011133481731618539	cg10335826_TC21	10	RGS7	RGS7;RGS7;RGS7;RGS7;RGS7;RGS7;RGS7;RGS7;RGS7;RGS7;RGS7;RGS7;RGS7;RGS7;RGS7;RGS7;RGS7;RGS7;RGS7;RGS7;RGS7;RGS7;RGS7;RGS7;RGS7;RGS7;RGS7;RGS7;RGS7;RGS7;RGS7;RGS7;RGS7;RGS7;RGS7;RGS7;RGS7;RGS7;RGS7;RGS7;RGS7;RGS7;RGS7;RGS7;RGS7;RGS7;RGS7;RGS7;RGS7;RGS7	nonsense_mediated_decay;nonsense_mediated_decay;nonsense_mediated_decay;nonsense_mediated_decay;nonsense_mediated_decay;processed_transcript;processed_transcript;processed_transcript;processed_transcript;processed_transcript;processed_transcript;processed_transcript;processed_transcript;processed_transcript;processed_transcript;processed_transcript;processed_transcript;processed_transcript;processed_transcript;processed_transcript;protein_coding;protein_coding;protein_coding;protein_coding;protein_coding;protein_coding;protein_coding;protein_coding;protein_coding;protein_coding;protein_coding;protein_coding;protein_coding;protein_coding;protein_coding;protein_coding;protein_coding;protein_coding;protein_coding;protein_coding;protein_coding;protein_coding;protein_coding;protein_coding;retained_intron;retained_intron;retained_intron;retained_intron;retained_intron;retained_intron	ENST00000686340.1;ENST00000687018.1;ENST00000687040.1;ENST00000688545.1;ENST00000690356.1;ENST00000686049.1;ENST00000686241.1;ENST00000686277.1;ENST00000686645.1;ENST00000687793.1;ENST00000688216.1;ENST00000688438.1;ENST00000688738.1;ENST00000689223.1;ENST00000689639.1;ENST00000690224.1;ENST00000691285.1;ENST00000691399.1;ENST00000691597.1;ENST00000693448.1;ENST00000348120.6;ENST00000366563.5;ENST00000366564.5;ENST00000366565.5;ENST00000440928.6;ENST00000685936.1;ENST00000686465.1;ENST00000686908.1;ENST00000687448.1;ENST00000688633.1;ENST00000688703.1;ENST00000688737.1;ENST00000688863.1;ENST00000689115.1;ENST00000689602.1;ENST00000689640.1;ENST00000690019.1;ENST00000690539.1;ENST00000690614.1;ENST00000691485.1;ENST00000691979.1;ENST00000691989.1;ENST00000692410.1;ENST00000693043.1;ENST00000685354.1;ENST00000687918.1;ENST00000687977.1;ENST00000690236.1;ENST00000691271.1;ENST00000692860.1	531367;531367;531367;531367;531367;318629;254027;174901;195204;253981;136301;253982;87043;308890;253185;360885;136253;360845;531367;360842;529769;530908;531078;531223;531198;531367;531367;531367;531367;531367;531367;531367;531367;531367;531367;531367;531367;531367;531367;531367;531146;531367;531367;530647;531367;1802;531367;272872;531367;531367	RV_S	RGS7
36986	chr1	240823212	240869180	-0.007186125386007362	7.314836901028272e-6	0.011133481731618539	cg12903174_BC21	10	RFKP1;RGS7	RFKP1;RGS7;RGS7;RGS7;RGS7;RGS7;RGS7;RGS7;RGS7;RGS7;RGS7;RGS7;RGS7;RGS7;RGS7;RGS7;RGS7;RGS7;RGS7;RGS7;RGS7;RGS7;RGS7;RGS7;RGS7;RGS7;RGS7;RGS7;RGS7;RGS7;RGS7;RGS7;RGS7;RGS7;RGS7;RGS7;RGS7;RGS7;RGS7;RGS7;RGS7;RGS7;RGS7;RGS7;RGS7;RGS7;RGS7;RGS7;RGS7;RGS7;RGS7	transcribed_processed_pseudogene;nonsense_mediated_decay;nonsense_mediated_decay;nonsense_mediated_decay;nonsense_mediated_decay;nonsense_mediated_decay;processed_transcript;processed_transcript;processed_transcript;processed_transcript;processed_transcript;processed_transcript;processed_transcript;processed_transcript;processed_transcript;processed_transcript;processed_transcript;processed_transcript;processed_transcript;processed_transcript;processed_transcript;protein_coding;protein_coding;protein_coding;protein_coding;protein_coding;protein_coding;protein_coding;protein_coding;protein_coding;protein_coding;protein_coding;protein_coding;protein_coding;protein_coding;protein_coding;protein_coding;protein_coding;protein_coding;protein_coding;protein_coding;protein_coding;protein_coding;protein_coding;protein_coding;retained_intron;retained_intron;retained_intron;retained_intron;retained_intron;retained_intron	ENST00000400940.3;ENST00000686340.1;ENST00000687018.1;ENST00000687040.1;ENST00000688545.1;ENST00000690356.1;ENST00000686049.1;ENST00000686241.1;ENST00000686277.1;ENST00000686645.1;ENST00000687793.1;ENST00000688216.1;ENST00000688438.1;ENST00000688738.1;ENST00000689223.1;ENST00000689639.1;ENST00000690224.1;ENST00000691285.1;ENST00000691399.1;ENST00000691597.1;ENST00000693448.1;ENST00000348120.6;ENST00000366563.5;ENST00000366564.5;ENST00000366565.5;ENST00000440928.6;ENST00000685936.1;ENST00000686465.1;ENST00000686908.1;ENST00000687448.1;ENST00000688633.1;ENST00000688703.1;ENST00000688737.1;ENST00000688863.1;ENST00000689115.1;ENST00000689602.1;ENST00000689640.1;ENST00000690019.1;ENST00000690539.1;ENST00000690614.1;ENST00000691485.1;ENST00000691979.1;ENST00000691989.1;ENST00000692410.1;ENST00000693043.1;ENST00000685354.1;ENST00000687918.1;ENST00000687977.1;ENST00000690236.1;ENST00000691271.1;ENST00000692860.1	79;534020;534020;534020;534020;534020;321282;256680;177554;197857;256634;138954;256635;89696;311543;255838;363538;138906;363498;534020;363495;532422;533561;533731;533876;533851;534020;534020;534020;534020;534020;534020;534020;534020;534020;534020;534020;534020;534020;534020;534020;533799;534020;534020;533300;534020;4455;534020;275525;534020;534020	RV_S	RFKP1
36986	chr1	240823212	240869180	-0.007186125386007362	7.314836901028272e-6	0.011133481731618539	cg12903174_BC21	10	RFKP1;RGS7	RFKP1;RGS7;RGS7;RGS7;RGS7;RGS7;RGS7;RGS7;RGS7;RGS7;RGS7;RGS7;RGS7;RGS7;RGS7;RGS7;RGS7;RGS7;RGS7;RGS7;RGS7;RGS7;RGS7;RGS7;RGS7;RGS7;RGS7;RGS7;RGS7;RGS7;RGS7;RGS7;RGS7;RGS7;RGS7;RGS7;RGS7;RGS7;RGS7;RGS7;RGS7;RGS7;RGS7;RGS7;RGS7;RGS7;RGS7;RGS7;RGS7;RGS7;RGS7	transcribed_processed_pseudogene;nonsense_mediated_decay;nonsense_mediated_decay;nonsense_mediated_decay;nonsense_mediated_decay;nonsense_mediated_decay;processed_transcript;processed_transcript;processed_transcript;processed_transcript;processed_transcript;processed_transcript;processed_transcript;processed_transcript;processed_transcript;processed_transcript;processed_transcript;processed_transcript;processed_transcript;processed_transcript;processed_transcript;protein_coding;protein_coding;protein_coding;protein_coding;protein_coding;protein_coding;protein_coding;protein_coding;protein_coding;protein_coding;protein_coding;protein_coding;protein_coding;protein_coding;protein_coding;protein_coding;protein_coding;protein_coding;protein_coding;protein_coding;protein_coding;protein_coding;protein_coding;protein_coding;retained_intron;retained_intron;retained_intron;retained_intron;retained_intron;retained_intron	ENST00000400940.3;ENST00000686340.1;ENST00000687018.1;ENST00000687040.1;ENST00000688545.1;ENST00000690356.1;ENST00000686049.1;ENST00000686241.1;ENST00000686277.1;ENST00000686645.1;ENST00000687793.1;ENST00000688216.1;ENST00000688438.1;ENST00000688738.1;ENST00000689223.1;ENST00000689639.1;ENST00000690224.1;ENST00000691285.1;ENST00000691399.1;ENST00000691597.1;ENST00000693448.1;ENST00000348120.6;ENST00000366563.5;ENST00000366564.5;ENST00000366565.5;ENST00000440928.6;ENST00000685936.1;ENST00000686465.1;ENST00000686908.1;ENST00000687448.1;ENST00000688633.1;ENST00000688703.1;ENST00000688737.1;ENST00000688863.1;ENST00000689115.1;ENST00000689602.1;ENST00000689640.1;ENST00000690019.1;ENST00000690539.1;ENST00000690614.1;ENST00000691485.1;ENST00000691979.1;ENST00000691989.1;ENST00000692410.1;ENST00000693043.1;ENST00000685354.1;ENST00000687918.1;ENST00000687977.1;ENST00000690236.1;ENST00000691271.1;ENST00000692860.1	79;534020;534020;534020;534020;534020;321282;256680;177554;197857;256634;138954;256635;89696;311543;255838;363538;138906;363498;534020;363495;532422;533561;533731;533876;533851;534020;534020;534020;534020;534020;534020;534020;534020;534020;534020;534020;534020;534020;534020;534020;533799;534020;534020;533300;534020;4455;534020;275525;534020;534020	RV_S	RGS7
36986	chr1	240823212	240869180	-0.007186125386007362	7.314836901028272e-6	0.011133481731618539	cg15701713_BC21	10	RFKP1;RGS7	RFKP1;RGS7;RGS7;RGS7;RGS7;RGS7;RGS7;RGS7;RGS7;RGS7;RGS7;RGS7;RGS7;RGS7;RGS7;RGS7;RGS7;RGS7;RGS7;RGS7;RGS7;RGS7;RGS7;RGS7;RGS7;RGS7;RGS7;RGS7;RGS7;RGS7;RGS7;RGS7;RGS7;RGS7;RGS7;RGS7;RGS7;RGS7;RGS7;RGS7;RGS7;RGS7;RGS7;RGS7;RGS7;RGS7;RGS7;RGS7;RGS7;RGS7;RGS7	transcribed_processed_pseudogene;nonsense_mediated_decay;nonsense_mediated_decay;nonsense_mediated_decay;nonsense_mediated_decay;nonsense_mediated_decay;processed_transcript;processed_transcript;processed_transcript;processed_transcript;processed_transcript;processed_transcript;processed_transcript;processed_transcript;processed_transcript;processed_transcript;processed_transcript;processed_transcript;processed_transcript;processed_transcript;processed_transcript;protein_coding;protein_coding;protein_coding;protein_coding;protein_coding;protein_coding;protein_coding;protein_coding;protein_coding;protein_coding;protein_coding;protein_coding;protein_coding;protein_coding;protein_coding;protein_coding;protein_coding;protein_coding;protein_coding;protein_coding;protein_coding;protein_coding;protein_coding;protein_coding;retained_intron;retained_intron;retained_intron;retained_intron;retained_intron;retained_intron	ENST00000400940.3;ENST00000686340.1;ENST00000687018.1;ENST00000687040.1;ENST00000688545.1;ENST00000690356.1;ENST00000686049.1;ENST00000686241.1;ENST00000686277.1;ENST00000686645.1;ENST00000687793.1;ENST00000688216.1;ENST00000688438.1;ENST00000688738.1;ENST00000689223.1;ENST00000689639.1;ENST00000690224.1;ENST00000691285.1;ENST00000691399.1;ENST00000691597.1;ENST00000693448.1;ENST00000348120.6;ENST00000366563.5;ENST00000366564.5;ENST00000366565.5;ENST00000440928.6;ENST00000685936.1;ENST00000686465.1;ENST00000686908.1;ENST00000687448.1;ENST00000688633.1;ENST00000688703.1;ENST00000688737.1;ENST00000688863.1;ENST00000689115.1;ENST00000689602.1;ENST00000689640.1;ENST00000690019.1;ENST00000690539.1;ENST00000690614.1;ENST00000691485.1;ENST00000691979.1;ENST00000691989.1;ENST00000692410.1;ENST00000693043.1;ENST00000685354.1;ENST00000687918.1;ENST00000687977.1;ENST00000690236.1;ENST00000691271.1;ENST00000692860.1	-164;533777;533777;533777;533777;533777;321039;256437;177311;197614;256391;138711;256392;89453;311300;255595;363295;138663;363255;533777;363252;532179;533318;533488;533633;533608;533777;533777;533777;533777;533777;533777;533777;533777;533777;533777;533777;533777;533777;533777;533777;533556;533777;533777;533057;533777;4212;533777;275282;533777;533777	RV_S	RFKP1
36986	chr1	240823212	240869180	-0.007186125386007362	7.314836901028272e-6	0.011133481731618539	cg15701713_BC21	10	RFKP1;RGS7	RFKP1;RGS7;RGS7;RGS7;RGS7;RGS7;RGS7;RGS7;RGS7;RGS7;RGS7;RGS7;RGS7;RGS7;RGS7;RGS7;RGS7;RGS7;RGS7;RGS7;RGS7;RGS7;RGS7;RGS7;RGS7;RGS7;RGS7;RGS7;RGS7;RGS7;RGS7;RGS7;RGS7;RGS7;RGS7;RGS7;RGS7;RGS7;RGS7;RGS7;RGS7;RGS7;RGS7;RGS7;RGS7;RGS7;RGS7;RGS7;RGS7;RGS7;RGS7	transcribed_processed_pseudogene;nonsense_mediated_decay;nonsense_mediated_decay;nonsense_mediated_decay;nonsense_mediated_decay;nonsense_mediated_decay;processed_transcript;processed_transcript;processed_transcript;processed_transcript;processed_transcript;processed_transcript;processed_transcript;processed_transcript;processed_transcript;processed_transcript;processed_transcript;processed_transcript;processed_transcript;processed_transcript;processed_transcript;protein_coding;protein_coding;protein_coding;protein_coding;protein_coding;protein_coding;protein_coding;protein_coding;protein_coding;protein_coding;protein_coding;protein_coding;protein_coding;protein_coding;protein_coding;protein_coding;protein_coding;protein_coding;protein_coding;protein_coding;protein_coding;protein_coding;protein_coding;protein_coding;retained_intron;retained_intron;retained_intron;retained_intron;retained_intron;retained_intron	ENST00000400940.3;ENST00000686340.1;ENST00000687018.1;ENST00000687040.1;ENST00000688545.1;ENST00000690356.1;ENST00000686049.1;ENST00000686241.1;ENST00000686277.1;ENST00000686645.1;ENST00000687793.1;ENST00000688216.1;ENST00000688438.1;ENST00000688738.1;ENST00000689223.1;ENST00000689639.1;ENST00000690224.1;ENST00000691285.1;ENST00000691399.1;ENST00000691597.1;ENST00000693448.1;ENST00000348120.6;ENST00000366563.5;ENST00000366564.5;ENST00000366565.5;ENST00000440928.6;ENST00000685936.1;ENST00000686465.1;ENST00000686908.1;ENST00000687448.1;ENST00000688633.1;ENST00000688703.1;ENST00000688737.1;ENST00000688863.1;ENST00000689115.1;ENST00000689602.1;ENST00000689640.1;ENST00000690019.1;ENST00000690539.1;ENST00000690614.1;ENST00000691485.1;ENST00000691979.1;ENST00000691989.1;ENST00000692410.1;ENST00000693043.1;ENST00000685354.1;ENST00000687918.1;ENST00000687977.1;ENST00000690236.1;ENST00000691271.1;ENST00000692860.1	-164;533777;533777;533777;533777;533777;321039;256437;177311;197614;256391;138711;256392;89453;311300;255595;363295;138663;363255;533777;363252;532179;533318;533488;533633;533608;533777;533777;533777;533777;533777;533777;533777;533777;533777;533777;533777;533777;533777;533777;533777;533556;533777;533777;533057;533777;4212;533777;275282;533777;533777	RV_S	RGS7
36986	chr1	240823212	240869180	-0.007186125386007362	7.314836901028272e-6	0.011133481731618539	cg17480466_TC21	10	RFKP1;RGS7	RFKP1;RGS7;RGS7;RGS7;RGS7;RGS7;RGS7;RGS7;RGS7;RGS7;RGS7;RGS7;RGS7;RGS7;RGS7;RGS7;RGS7;RGS7;RGS7;RGS7;RGS7;RGS7;RGS7;RGS7;RGS7;RGS7;RGS7;RGS7;RGS7;RGS7;RGS7;RGS7;RGS7;RGS7;RGS7;RGS7;RGS7;RGS7;RGS7;RGS7;RGS7;RGS7;RGS7;RGS7;RGS7;RGS7;RGS7;RGS7;RGS7;RGS7;RGS7	transcribed_processed_pseudogene;nonsense_mediated_decay;nonsense_mediated_decay;nonsense_mediated_decay;nonsense_mediated_decay;nonsense_mediated_decay;processed_transcript;processed_transcript;processed_transcript;processed_transcript;processed_transcript;processed_transcript;processed_transcript;processed_transcript;processed_transcript;processed_transcript;processed_transcript;processed_transcript;processed_transcript;processed_transcript;processed_transcript;protein_coding;protein_coding;protein_coding;protein_coding;protein_coding;protein_coding;protein_coding;protein_coding;protein_coding;protein_coding;protein_coding;protein_coding;protein_coding;protein_coding;protein_coding;protein_coding;protein_coding;protein_coding;protein_coding;protein_coding;protein_coding;protein_coding;protein_coding;protein_coding;retained_intron;retained_intron;retained_intron;retained_intron;retained_intron;retained_intron	ENST00000400940.3;ENST00000686340.1;ENST00000687018.1;ENST00000687040.1;ENST00000688545.1;ENST00000690356.1;ENST00000686049.1;ENST00000686241.1;ENST00000686277.1;ENST00000686645.1;ENST00000687793.1;ENST00000688216.1;ENST00000688438.1;ENST00000688738.1;ENST00000689223.1;ENST00000689639.1;ENST00000690224.1;ENST00000691285.1;ENST00000691399.1;ENST00000691597.1;ENST00000693448.1;ENST00000348120.6;ENST00000366563.5;ENST00000366564.5;ENST00000366565.5;ENST00000440928.6;ENST00000685936.1;ENST00000686465.1;ENST00000686908.1;ENST00000687448.1;ENST00000688633.1;ENST00000688703.1;ENST00000688737.1;ENST00000688863.1;ENST00000689115.1;ENST00000689602.1;ENST00000689640.1;ENST00000690019.1;ENST00000690539.1;ENST00000690614.1;ENST00000691485.1;ENST00000691979.1;ENST00000691989.1;ENST00000692410.1;ENST00000693043.1;ENST00000685354.1;ENST00000687918.1;ENST00000687977.1;ENST00000690236.1;ENST00000691271.1;ENST00000692860.1	-14;533927;533927;533927;533927;533927;321189;256587;177461;197764;256541;138861;256542;89603;311450;255745;363445;138813;363405;533927;363402;532329;533468;533638;533783;533758;533927;533927;533927;533927;533927;533927;533927;533927;533927;533927;533927;533927;533927;533927;533927;533706;533927;533927;533207;533927;4362;533927;275432;533927;533927	RV_S	RFKP1
36986	chr1	240823212	240869180	-0.007186125386007362	7.314836901028272e-6	0.011133481731618539	cg17480466_TC21	10	RFKP1;RGS7	RFKP1;RGS7;RGS7;RGS7;RGS7;RGS7;RGS7;RGS7;RGS7;RGS7;RGS7;RGS7;RGS7;RGS7;RGS7;RGS7;RGS7;RGS7;RGS7;RGS7;RGS7;RGS7;RGS7;RGS7;RGS7;RGS7;RGS7;RGS7;RGS7;RGS7;RGS7;RGS7;RGS7;RGS7;RGS7;RGS7;RGS7;RGS7;RGS7;RGS7;RGS7;RGS7;RGS7;RGS7;RGS7;RGS7;RGS7;RGS7;RGS7;RGS7;RGS7	transcribed_processed_pseudogene;nonsense_mediated_decay;nonsense_mediated_decay;nonsense_mediated_decay;nonsense_mediated_decay;nonsense_mediated_decay;processed_transcript;processed_transcript;processed_transcript;processed_transcript;processed_transcript;processed_transcript;processed_transcript;processed_transcript;processed_transcript;processed_transcript;processed_transcript;processed_transcript;processed_transcript;processed_transcript;processed_transcript;protein_coding;protein_coding;protein_coding;protein_coding;protein_coding;protein_coding;protein_coding;protein_coding;protein_coding;protein_coding;protein_coding;protein_coding;protein_coding;protein_coding;protein_coding;protein_coding;protein_coding;protein_coding;protein_coding;protein_coding;protein_coding;protein_coding;protein_coding;protein_coding;retained_intron;retained_intron;retained_intron;retained_intron;retained_intron;retained_intron	ENST00000400940.3;ENST00000686340.1;ENST00000687018.1;ENST00000687040.1;ENST00000688545.1;ENST00000690356.1;ENST00000686049.1;ENST00000686241.1;ENST00000686277.1;ENST00000686645.1;ENST00000687793.1;ENST00000688216.1;ENST00000688438.1;ENST00000688738.1;ENST00000689223.1;ENST00000689639.1;ENST00000690224.1;ENST00000691285.1;ENST00000691399.1;ENST00000691597.1;ENST00000693448.1;ENST00000348120.6;ENST00000366563.5;ENST00000366564.5;ENST00000366565.5;ENST00000440928.6;ENST00000685936.1;ENST00000686465.1;ENST00000686908.1;ENST00000687448.1;ENST00000688633.1;ENST00000688703.1;ENST00000688737.1;ENST00000688863.1;ENST00000689115.1;ENST00000689602.1;ENST00000689640.1;ENST00000690019.1;ENST00000690539.1;ENST00000690614.1;ENST00000691485.1;ENST00000691979.1;ENST00000691989.1;ENST00000692410.1;ENST00000693043.1;ENST00000685354.1;ENST00000687918.1;ENST00000687977.1;ENST00000690236.1;ENST00000691271.1;ENST00000692860.1	-14;533927;533927;533927;533927;533927;321189;256587;177461;197764;256541;138861;256542;89603;311450;255745;363445;138813;363405;533927;363402;532329;533468;533638;533783;533758;533927;533927;533927;533927;533927;533927;533927;533927;533927;533927;533927;533927;533927;533927;533927;533706;533927;533927;533207;533927;4362;533927;275432;533927;533927	RV_S	RGS7
36986	chr1	240823212	240869180	-0.007186125386007362	7.314836901028272e-6	0.011133481731618539	cg20442744_TC21	10	RGS7	RGS7;RGS7;RGS7;RGS7;RGS7;RGS7;RGS7;RGS7;RGS7;RGS7;RGS7;RGS7;RGS7;RGS7;RGS7;RGS7;RGS7;RGS7;RGS7;RGS7;RGS7;RGS7;RGS7;RGS7;RGS7;RGS7;RGS7;RGS7;RGS7;RGS7;RGS7;RGS7;RGS7;RGS7;RGS7;RGS7;RGS7;RGS7;RGS7;RGS7;RGS7;RGS7;RGS7;RGS7;RGS7;RGS7;RGS7;RGS7;RGS7	nonsense_mediated_decay;nonsense_mediated_decay;nonsense_mediated_decay;nonsense_mediated_decay;nonsense_mediated_decay;processed_transcript;processed_transcript;processed_transcript;processed_transcript;processed_transcript;processed_transcript;processed_transcript;processed_transcript;processed_transcript;processed_transcript;processed_transcript;processed_transcript;processed_transcript;processed_transcript;processed_transcript;protein_coding;protein_coding;protein_coding;protein_coding;protein_coding;protein_coding;protein_coding;protein_coding;protein_coding;protein_coding;protein_coding;protein_coding;protein_coding;protein_coding;protein_coding;protein_coding;protein_coding;protein_coding;protein_coding;protein_coding;protein_coding;protein_coding;protein_coding;protein_coding;retained_intron;retained_intron;retained_intron;retained_intron;retained_intron	ENST00000686340.1;ENST00000687018.1;ENST00000687040.1;ENST00000688545.1;ENST00000690356.1;ENST00000686049.1;ENST00000686241.1;ENST00000686277.1;ENST00000686645.1;ENST00000687793.1;ENST00000688216.1;ENST00000688438.1;ENST00000688738.1;ENST00000689223.1;ENST00000689639.1;ENST00000690224.1;ENST00000691285.1;ENST00000691399.1;ENST00000691597.1;ENST00000693448.1;ENST00000348120.6;ENST00000366563.5;ENST00000366564.5;ENST00000366565.5;ENST00000440928.6;ENST00000685936.1;ENST00000686465.1;ENST00000686908.1;ENST00000687448.1;ENST00000688633.1;ENST00000688703.1;ENST00000688737.1;ENST00000688863.1;ENST00000689115.1;ENST00000689602.1;ENST00000689640.1;ENST00000690019.1;ENST00000690539.1;ENST00000690614.1;ENST00000691485.1;ENST00000691979.1;ENST00000691989.1;ENST00000692410.1;ENST00000693043.1;ENST00000685354.1;ENST00000687977.1;ENST00000690236.1;ENST00000691271.1;ENST00000692860.1	524702;524702;524702;524702;524702;311964;247362;168236;188539;247316;129636;247317;80378;302225;246520;354220;129588;354180;524702;354177;523104;524243;524413;524558;524533;524702;524702;524702;524702;524702;524702;524702;524702;524702;524702;524702;524702;524702;524702;524702;524481;524702;524702;523982;524702;524702;266207;524702;524702	RV_S	RGS7
36986	chr1	240823212	240869180	-0.007186125386007362	7.314836901028272e-6	0.011133481731618539	cg27446600_BC21	10	RGS7	RGS7;RGS7;RGS7;RGS7;RGS7;RGS7;RGS7;RGS7;RGS7;RGS7;RGS7;RGS7;RGS7;RGS7;RGS7;RGS7;RGS7;RGS7;RGS7;RGS7;RGS7;RGS7;RGS7;RGS7;RGS7;RGS7;RGS7;RGS7;RGS7;RGS7;RGS7;RGS7;RGS7;RGS7;RGS7;RGS7;RGS7;RGS7;RGS7;RGS7;RGS7;RGS7;RGS7;RGS7;RGS7;RGS7;RGS7;RGS7;RGS7	nonsense_mediated_decay;nonsense_mediated_decay;nonsense_mediated_decay;nonsense_mediated_decay;nonsense_mediated_decay;processed_transcript;processed_transcript;processed_transcript;processed_transcript;processed_transcript;processed_transcript;processed_transcript;processed_transcript;processed_transcript;processed_transcript;processed_transcript;processed_transcript;processed_transcript;processed_transcript;processed_transcript;protein_coding;protein_coding;protein_coding;protein_coding;protein_coding;protein_coding;protein_coding;protein_coding;protein_coding;protein_coding;protein_coding;protein_coding;protein_coding;protein_coding;protein_coding;protein_coding;protein_coding;protein_coding;protein_coding;protein_coding;protein_coding;protein_coding;protein_coding;protein_coding;retained_intron;retained_intron;retained_intron;retained_intron;retained_intron	ENST00000686340.1;ENST00000687018.1;ENST00000687040.1;ENST00000688545.1;ENST00000690356.1;ENST00000686049.1;ENST00000686241.1;ENST00000686277.1;ENST00000686645.1;ENST00000687793.1;ENST00000688216.1;ENST00000688438.1;ENST00000688738.1;ENST00000689223.1;ENST00000689639.1;ENST00000690224.1;ENST00000691285.1;ENST00000691399.1;ENST00000691597.1;ENST00000693448.1;ENST00000348120.6;ENST00000366563.5;ENST00000366564.5;ENST00000366565.5;ENST00000440928.6;ENST00000685936.1;ENST00000686465.1;ENST00000686908.1;ENST00000687448.1;ENST00000688633.1;ENST00000688703.1;ENST00000688737.1;ENST00000688863.1;ENST00000689115.1;ENST00000689602.1;ENST00000689640.1;ENST00000690019.1;ENST00000690539.1;ENST00000690614.1;ENST00000691485.1;ENST00000691979.1;ENST00000691989.1;ENST00000692410.1;ENST00000693043.1;ENST00000685354.1;ENST00000687977.1;ENST00000690236.1;ENST00000691271.1;ENST00000692860.1	524129;524129;524129;524129;524129;311391;246789;167663;187966;246743;129063;246744;79805;301652;245947;353647;129015;353607;524129;353604;522531;523670;523840;523985;523960;524129;524129;524129;524129;524129;524129;524129;524129;524129;524129;524129;524129;524129;524129;524129;523908;524129;524129;523409;524129;524129;265634;524129;524129	RV_S	RGS7
36986	chr1	240823212	240869180	-0.007186125386007362	7.314836901028272e-6	0.011133481731618539	cg27632318_TC21	10	RGS7	RGS7;RGS7;RGS7;RGS7;RGS7;RGS7;RGS7;RGS7;RGS7;RGS7;RGS7;RGS7;RGS7;RGS7;RGS7;RGS7;RGS7;RGS7;RGS7;RGS7;RGS7;RGS7;RGS7;RGS7;RGS7;RGS7;RGS7;RGS7;RGS7;RGS7;RGS7;RGS7;RGS7;RGS7;RGS7;RGS7;RGS7;RGS7;RGS7;RGS7;RGS7;RGS7;RGS7;RGS7;RGS7;RGS7;RGS7;RGS7;RGS7	nonsense_mediated_decay;nonsense_mediated_decay;nonsense_mediated_decay;nonsense_mediated_decay;nonsense_mediated_decay;processed_transcript;processed_transcript;processed_transcript;processed_transcript;processed_transcript;processed_transcript;processed_transcript;processed_transcript;processed_transcript;processed_transcript;processed_transcript;processed_transcript;processed_transcript;processed_transcript;processed_transcript;protein_coding;protein_coding;protein_coding;protein_coding;protein_coding;protein_coding;protein_coding;protein_coding;protein_coding;protein_coding;protein_coding;protein_coding;protein_coding;protein_coding;protein_coding;protein_coding;protein_coding;protein_coding;protein_coding;protein_coding;protein_coding;protein_coding;protein_coding;protein_coding;retained_intron;retained_intron;retained_intron;retained_intron;retained_intron	ENST00000686340.1;ENST00000687018.1;ENST00000687040.1;ENST00000688545.1;ENST00000690356.1;ENST00000686049.1;ENST00000686241.1;ENST00000686277.1;ENST00000686645.1;ENST00000687793.1;ENST00000688216.1;ENST00000688438.1;ENST00000688738.1;ENST00000689223.1;ENST00000689639.1;ENST00000690224.1;ENST00000691285.1;ENST00000691399.1;ENST00000691597.1;ENST00000693448.1;ENST00000348120.6;ENST00000366563.5;ENST00000366564.5;ENST00000366565.5;ENST00000440928.6;ENST00000685936.1;ENST00000686465.1;ENST00000686908.1;ENST00000687448.1;ENST00000688633.1;ENST00000688703.1;ENST00000688737.1;ENST00000688863.1;ENST00000689115.1;ENST00000689602.1;ENST00000689640.1;ENST00000690019.1;ENST00000690539.1;ENST00000690614.1;ENST00000691485.1;ENST00000691979.1;ENST00000691989.1;ENST00000692410.1;ENST00000693043.1;ENST00000685354.1;ENST00000687977.1;ENST00000690236.1;ENST00000691271.1;ENST00000692860.1	488196;488196;488196;488196;488196;275458;210856;131730;152033;210810;93130;210811;43872;265719;210014;317714;93082;317674;488196;317671;486598;487737;487907;488052;488027;488196;488196;488196;488196;488196;488196;488196;488196;488196;488196;488196;488196;488196;488196;488196;487975;488196;488196;487476;488196;488196;229701;488196;488196	RV_S	RGS7
37091	chr1	241957336	241957929	-0.014917524561529923	1.6982539860722372e-4	0.04354874613040541	cg08277287_TC21	6	BECN2	BECN2	protein_coding	ENST00000419583.2	-162	RV_S	BECN2
37091	chr1	241957336	241957929	-0.014917524561529923	1.6982539860722372e-4	0.04354874613040541	cg09611501_BC21	6	BECN2	BECN2	protein_coding	ENST00000419583.2	-375	RV_S	BECN2
37091	chr1	241957336	241957929	-0.014917524561529923	1.6982539860722372e-4	0.04354874613040541	cg11802765_BC11	6	BECN2	BECN2	protein_coding	ENST00000419583.2	161	RV_S	BECN2
37091	chr1	241957336	241957929	-0.014917524561529923	1.6982539860722372e-4	0.04354874613040541	cg19885528_TC21	6	BECN2	BECN2	protein_coding	ENST00000419583.2	-385	RV_S	BECN2
37091	chr1	241957336	241957929	-0.014917524561529923	1.6982539860722372e-4	0.04354874613040541	cg22513903_TC21	6	BECN2	BECN2	protein_coding	ENST00000419583.2	-261	RV_S	BECN2
37091	chr1	241957336	241957929	-0.014917524561529923	1.6982539860722372e-4	0.04354874613040541	cg26601574_BC21	6	BECN2	BECN2	protein_coding	ENST00000419583.2	-431	RV_S	BECN2
38996	chr2	3574993	3576103	-0.005187338660588083	1.1287091353427885e-5	0.012928582980919713	cg03508212_BC21	10	ENSG00000287126;RPS7	ENSG00000287126;ENSG00000287126;RPS7;RPS7;RPS7;RPS7;RPS7;RPS7;RPS7;RPS7;RPS7;RPS7;RPS7	lncRNA;lncRNA;processed_transcript;protein_coding;protein_coding;protein_coding;protein_coding;protein_coding;protein_coding;protein_coding;retained_intron;retained_intron;retained_intron	ENST00000656939.1;ENST00000671571.1;ENST00000645540.1;ENST00000403564.5;ENST00000406376.1;ENST00000407445.8;ENST00000462576.5;ENST00000645674.2;ENST00000646909.1;ENST00000647131.1;ENST00000479123.1;ENST00000481006.1;ENST00000491937.6	-1001;-1271;256;777;744;757;777;842;786;781;469;744;779	RV_S	ENSG00000287126
38996	chr2	3574993	3576103	-0.005187338660588083	1.1287091353427885e-5	0.012928582980919713	cg03508212_BC21	10	ENSG00000287126;RPS7	ENSG00000287126;ENSG00000287126;RPS7;RPS7;RPS7;RPS7;RPS7;RPS7;RPS7;RPS7;RPS7;RPS7;RPS7	lncRNA;lncRNA;processed_transcript;protein_coding;protein_coding;protein_coding;protein_coding;protein_coding;protein_coding;protein_coding;retained_intron;retained_intron;retained_intron	ENST00000656939.1;ENST00000671571.1;ENST00000645540.1;ENST00000403564.5;ENST00000406376.1;ENST00000407445.8;ENST00000462576.5;ENST00000645674.2;ENST00000646909.1;ENST00000647131.1;ENST00000479123.1;ENST00000481006.1;ENST00000491937.6	-1001;-1271;256;777;744;757;777;842;786;781;469;744;779	RV_S	RPS7
38996	chr2	3574993	3576103	-0.005187338660588083	1.1287091353427885e-5	0.012928582980919713	cg05250654_TC21	10	ENSG00000287126;RPS7	ENSG00000287126;ENSG00000287126;RPS7;RPS7;RPS7;RPS7;RPS7;RPS7;RPS7;RPS7;RPS7;RPS7;RPS7	lncRNA;lncRNA;processed_transcript;protein_coding;protein_coding;protein_coding;protein_coding;protein_coding;protein_coding;protein_coding;retained_intron;retained_intron;retained_intron	ENST00000656939.1;ENST00000671571.1;ENST00000645540.1;ENST00000403564.5;ENST00000406376.1;ENST00000407445.8;ENST00000462576.5;ENST00000645674.2;ENST00000646909.1;ENST00000647131.1;ENST00000479123.1;ENST00000481006.1;ENST00000491937.6	-69;-339;-676;-155;-188;-175;-155;-90;-146;-151;-463;-188;-153	RV_S	ENSG00000287126
38996	chr2	3574993	3576103	-0.005187338660588083	1.1287091353427885e-5	0.012928582980919713	cg05250654_TC21	10	ENSG00000287126;RPS7	ENSG00000287126;ENSG00000287126;RPS7;RPS7;RPS7;RPS7;RPS7;RPS7;RPS7;RPS7;RPS7;RPS7;RPS7	lncRNA;lncRNA;processed_transcript;protein_coding;protein_coding;protein_coding;protein_coding;protein_coding;protein_coding;protein_coding;retained_intron;retained_intron;retained_intron	ENST00000656939.1;ENST00000671571.1;ENST00000645540.1;ENST00000403564.5;ENST00000406376.1;ENST00000407445.8;ENST00000462576.5;ENST00000645674.2;ENST00000646909.1;ENST00000647131.1;ENST00000479123.1;ENST00000481006.1;ENST00000491937.6	-69;-339;-676;-155;-188;-175;-155;-90;-146;-151;-463;-188;-153	RV_S	RPS7
38996	chr2	3574993	3576103	-0.005187338660588083	1.1287091353427885e-5	0.012928582980919713	cg08525207_TC21	10	ENSG00000287126;RPS7	ENSG00000287126;ENSG00000287126;RPS7;RPS7;RPS7;RPS7;RPS7;RPS7;RPS7;RPS7;RPS7;RPS7;RPS7	lncRNA;lncRNA;processed_transcript;protein_coding;protein_coding;protein_coding;protein_coding;protein_coding;protein_coding;protein_coding;retained_intron;retained_intron;retained_intron	ENST00000656939.1;ENST00000671571.1;ENST00000645540.1;ENST00000403564.5;ENST00000406376.1;ENST00000407445.8;ENST00000462576.5;ENST00000645674.2;ENST00000646909.1;ENST00000647131.1;ENST00000479123.1;ENST00000481006.1;ENST00000491937.6	-61;-331;-684;-163;-196;-183;-163;-98;-154;-159;-471;-196;-161	RV_S	ENSG00000287126
38996	chr2	3574993	3576103	-0.005187338660588083	1.1287091353427885e-5	0.012928582980919713	cg08525207_TC21	10	ENSG00000287126;RPS7	ENSG00000287126;ENSG00000287126;RPS7;RPS7;RPS7;RPS7;RPS7;RPS7;RPS7;RPS7;RPS7;RPS7;RPS7	lncRNA;lncRNA;processed_transcript;protein_coding;protein_coding;protein_coding;protein_coding;protein_coding;protein_coding;protein_coding;retained_intron;retained_intron;retained_intron	ENST00000656939.1;ENST00000671571.1;ENST00000645540.1;ENST00000403564.5;ENST00000406376.1;ENST00000407445.8;ENST00000462576.5;ENST00000645674.2;ENST00000646909.1;ENST00000647131.1;ENST00000479123.1;ENST00000481006.1;ENST00000491937.6	-61;-331;-684;-163;-196;-183;-163;-98;-154;-159;-471;-196;-161	RV_S	RPS7
38996	chr2	3574993	3576103	-0.005187338660588083	1.1287091353427885e-5	0.012928582980919713	cg12865142_TC21	10	ENSG00000287126;RPS7	ENSG00000287126;ENSG00000287126;RPS7;RPS7;RPS7;RPS7;RPS7;RPS7;RPS7;RPS7;RPS7;RPS7;RPS7	lncRNA;lncRNA;processed_transcript;protein_coding;protein_coding;protein_coding;protein_coding;protein_coding;protein_coding;protein_coding;retained_intron;retained_intron;retained_intron	ENST00000656939.1;ENST00000671571.1;ENST00000645540.1;ENST00000403564.5;ENST00000406376.1;ENST00000407445.8;ENST00000462576.5;ENST00000645674.2;ENST00000646909.1;ENST00000647131.1;ENST00000479123.1;ENST00000481006.1;ENST00000491937.6	108;-162;-853;-332;-365;-352;-332;-267;-323;-328;-640;-365;-330	RV_S	ENSG00000287126
38996	chr2	3574993	3576103	-0.005187338660588083	1.1287091353427885e-5	0.012928582980919713	cg12865142_TC21	10	ENSG00000287126;RPS7	ENSG00000287126;ENSG00000287126;RPS7;RPS7;RPS7;RPS7;RPS7;RPS7;RPS7;RPS7;RPS7;RPS7;RPS7	lncRNA;lncRNA;processed_transcript;protein_coding;protein_coding;protein_coding;protein_coding;protein_coding;protein_coding;protein_coding;retained_intron;retained_intron;retained_intron	ENST00000656939.1;ENST00000671571.1;ENST00000645540.1;ENST00000403564.5;ENST00000406376.1;ENST00000407445.8;ENST00000462576.5;ENST00000645674.2;ENST00000646909.1;ENST00000647131.1;ENST00000479123.1;ENST00000481006.1;ENST00000491937.6	108;-162;-853;-332;-365;-352;-332;-267;-323;-328;-640;-365;-330	RV_S	RPS7
38996	chr2	3574993	3576103	-0.005187338660588083	1.1287091353427885e-5	0.012928582980919713	cg14240768_TC11	10	ENSG00000287126;RPS7	ENSG00000287126;ENSG00000287126;RPS7;RPS7;RPS7;RPS7;RPS7;RPS7;RPS7;RPS7;RPS7;RPS7;RPS7	lncRNA;lncRNA;processed_transcript;protein_coding;protein_coding;protein_coding;protein_coding;protein_coding;protein_coding;protein_coding;retained_intron;retained_intron;retained_intron	ENST00000656939.1;ENST00000671571.1;ENST00000645540.1;ENST00000403564.5;ENST00000406376.1;ENST00000407445.8;ENST00000462576.5;ENST00000645674.2;ENST00000646909.1;ENST00000647131.1;ENST00000479123.1;ENST00000481006.1;ENST00000491937.6	97;-173;-842;-321;-354;-341;-321;-256;-312;-317;-629;-354;-319	RV_S	ENSG00000287126
38996	chr2	3574993	3576103	-0.005187338660588083	1.1287091353427885e-5	0.012928582980919713	cg14240768_TC11	10	ENSG00000287126;RPS7	ENSG00000287126;ENSG00000287126;RPS7;RPS7;RPS7;RPS7;RPS7;RPS7;RPS7;RPS7;RPS7;RPS7;RPS7	lncRNA;lncRNA;processed_transcript;protein_coding;protein_coding;protein_coding;protein_coding;protein_coding;protein_coding;protein_coding;retained_intron;retained_intron;retained_intron	ENST00000656939.1;ENST00000671571.1;ENST00000645540.1;ENST00000403564.5;ENST00000406376.1;ENST00000407445.8;ENST00000462576.5;ENST00000645674.2;ENST00000646909.1;ENST00000647131.1;ENST00000479123.1;ENST00000481006.1;ENST00000491937.6	97;-173;-842;-321;-354;-341;-321;-256;-312;-317;-629;-354;-319	RV_S	RPS7
38996	chr2	3574993	3576103	-0.005187338660588083	1.1287091353427885e-5	0.012928582980919713	cg16658848_BC11	10	ENSG00000287126;RPS7	ENSG00000287126;ENSG00000287126;RPS7;RPS7;RPS7;RPS7;RPS7;RPS7;RPS7;RPS7;RPS7;RPS7;RPS7	lncRNA;lncRNA;processed_transcript;protein_coding;protein_coding;protein_coding;protein_coding;protein_coding;protein_coding;protein_coding;retained_intron;retained_intron;retained_intron	ENST00000656939.1;ENST00000671571.1;ENST00000645540.1;ENST00000403564.5;ENST00000406376.1;ENST00000407445.8;ENST00000462576.5;ENST00000645674.2;ENST00000646909.1;ENST00000647131.1;ENST00000479123.1;ENST00000481006.1;ENST00000491937.6	-36;-306;-709;-188;-221;-208;-188;-123;-179;-184;-496;-221;-186	RV_S	ENSG00000287126
38996	chr2	3574993	3576103	-0.005187338660588083	1.1287091353427885e-5	0.012928582980919713	cg16658848_BC11	10	ENSG00000287126;RPS7	ENSG00000287126;ENSG00000287126;RPS7;RPS7;RPS7;RPS7;RPS7;RPS7;RPS7;RPS7;RPS7;RPS7;RPS7	lncRNA;lncRNA;processed_transcript;protein_coding;protein_coding;protein_coding;protein_coding;protein_coding;protein_coding;protein_coding;retained_intron;retained_intron;retained_intron	ENST00000656939.1;ENST00000671571.1;ENST00000645540.1;ENST00000403564.5;ENST00000406376.1;ENST00000407445.8;ENST00000462576.5;ENST00000645674.2;ENST00000646909.1;ENST00000647131.1;ENST00000479123.1;ENST00000481006.1;ENST00000491937.6	-36;-306;-709;-188;-221;-208;-188;-123;-179;-184;-496;-221;-186	RV_S	RPS7
38996	chr2	3574993	3576103	-0.005187338660588083	1.1287091353427885e-5	0.012928582980919713	cg17159242_TC21	10	ENSG00000287126;RPS7	ENSG00000287126;ENSG00000287126;RPS7;RPS7;RPS7;RPS7;RPS7;RPS7;RPS7;RPS7;RPS7;RPS7;RPS7	lncRNA;lncRNA;processed_transcript;protein_coding;protein_coding;protein_coding;protein_coding;protein_coding;protein_coding;protein_coding;retained_intron;retained_intron;retained_intron	ENST00000656939.1;ENST00000671571.1;ENST00000645540.1;ENST00000403564.5;ENST00000406376.1;ENST00000407445.8;ENST00000462576.5;ENST00000645674.2;ENST00000646909.1;ENST00000647131.1;ENST00000479123.1;ENST00000481006.1;ENST00000491937.6	-369;-639;-376;145;112;125;145;210;154;149;-163;112;147	RV_S	ENSG00000287126
38996	chr2	3574993	3576103	-0.005187338660588083	1.1287091353427885e-5	0.012928582980919713	cg17159242_TC21	10	ENSG00000287126;RPS7	ENSG00000287126;ENSG00000287126;RPS7;RPS7;RPS7;RPS7;RPS7;RPS7;RPS7;RPS7;RPS7;RPS7;RPS7	lncRNA;lncRNA;processed_transcript;protein_coding;protein_coding;protein_coding;protein_coding;protein_coding;protein_coding;protein_coding;retained_intron;retained_intron;retained_intron	ENST00000656939.1;ENST00000671571.1;ENST00000645540.1;ENST00000403564.5;ENST00000406376.1;ENST00000407445.8;ENST00000462576.5;ENST00000645674.2;ENST00000646909.1;ENST00000647131.1;ENST00000479123.1;ENST00000481006.1;ENST00000491937.6	-369;-639;-376;145;112;125;145;210;154;149;-163;112;147	RV_S	RPS7
38996	chr2	3574993	3576103	-0.005187338660588083	1.1287091353427885e-5	0.012928582980919713	cg18570239_TC11	10	ENSG00000287126;RPS7	ENSG00000287126;ENSG00000287126;RPS7;RPS7;RPS7;RPS7;RPS7;RPS7;RPS7;RPS7;RPS7;RPS7;RPS7	lncRNA;lncRNA;processed_transcript;protein_coding;protein_coding;protein_coding;protein_coding;protein_coding;protein_coding;protein_coding;retained_intron;retained_intron;retained_intron	ENST00000656939.1;ENST00000671571.1;ENST00000645540.1;ENST00000403564.5;ENST00000406376.1;ENST00000407445.8;ENST00000462576.5;ENST00000645674.2;ENST00000646909.1;ENST00000647131.1;ENST00000479123.1;ENST00000481006.1;ENST00000491937.6	-84;-354;-661;-140;-173;-160;-140;-75;-131;-136;-448;-173;-138	RV_S	ENSG00000287126
38996	chr2	3574993	3576103	-0.005187338660588083	1.1287091353427885e-5	0.012928582980919713	cg18570239_TC11	10	ENSG00000287126;RPS7	ENSG00000287126;ENSG00000287126;RPS7;RPS7;RPS7;RPS7;RPS7;RPS7;RPS7;RPS7;RPS7;RPS7;RPS7	lncRNA;lncRNA;processed_transcript;protein_coding;protein_coding;protein_coding;protein_coding;protein_coding;protein_coding;protein_coding;retained_intron;retained_intron;retained_intron	ENST00000656939.1;ENST00000671571.1;ENST00000645540.1;ENST00000403564.5;ENST00000406376.1;ENST00000407445.8;ENST00000462576.5;ENST00000645674.2;ENST00000646909.1;ENST00000647131.1;ENST00000479123.1;ENST00000481006.1;ENST00000491937.6	-84;-354;-661;-140;-173;-160;-140;-75;-131;-136;-448;-173;-138	RV_S	RPS7
38996	chr2	3574993	3576103	-0.005187338660588083	1.1287091353427885e-5	0.012928582980919713	cg23466183_TC21	10	ENSG00000287126;RPS7	ENSG00000287126;ENSG00000287126;RPS7;RPS7;RPS7;RPS7;RPS7;RPS7;RPS7;RPS7;RPS7;RPS7;RPS7	lncRNA;lncRNA;processed_transcript;protein_coding;protein_coding;protein_coding;protein_coding;protein_coding;protein_coding;protein_coding;retained_intron;retained_intron;retained_intron	ENST00000656939.1;ENST00000671571.1;ENST00000645540.1;ENST00000403564.5;ENST00000406376.1;ENST00000407445.8;ENST00000462576.5;ENST00000645674.2;ENST00000646909.1;ENST00000647131.1;ENST00000479123.1;ENST00000481006.1;ENST00000491937.6	36;-234;-781;-260;-293;-280;-260;-195;-251;-256;-568;-293;-258	RV_S	ENSG00000287126
38996	chr2	3574993	3576103	-0.005187338660588083	1.1287091353427885e-5	0.012928582980919713	cg23466183_TC21	10	ENSG00000287126;RPS7	ENSG00000287126;ENSG00000287126;RPS7;RPS7;RPS7;RPS7;RPS7;RPS7;RPS7;RPS7;RPS7;RPS7;RPS7	lncRNA;lncRNA;processed_transcript;protein_coding;protein_coding;protein_coding;protein_coding;protein_coding;protein_coding;protein_coding;retained_intron;retained_intron;retained_intron	ENST00000656939.1;ENST00000671571.1;ENST00000645540.1;ENST00000403564.5;ENST00000406376.1;ENST00000407445.8;ENST00000462576.5;ENST00000645674.2;ENST00000646909.1;ENST00000647131.1;ENST00000479123.1;ENST00000481006.1;ENST00000491937.6	36;-234;-781;-260;-293;-280;-260;-195;-251;-256;-568;-293;-258	RV_S	RPS7
38996	chr2	3574993	3576103	-0.005187338660588083	1.1287091353427885e-5	0.012928582980919713	cg25819879_TC21	10	ENSG00000287126;RPS7	ENSG00000287126;ENSG00000287126;RPS7;RPS7;RPS7;RPS7;RPS7;RPS7;RPS7;RPS7;RPS7;RPS7;RPS7	lncRNA;lncRNA;processed_transcript;protein_coding;protein_coding;protein_coding;protein_coding;protein_coding;protein_coding;protein_coding;retained_intron;retained_intron;retained_intron	ENST00000656939.1;ENST00000671571.1;ENST00000645540.1;ENST00000403564.5;ENST00000406376.1;ENST00000407445.8;ENST00000462576.5;ENST00000645674.2;ENST00000646909.1;ENST00000647131.1;ENST00000479123.1;ENST00000481006.1;ENST00000491937.6	71;-199;-816;-295;-328;-315;-295;-230;-286;-291;-603;-328;-293	RV_S	ENSG00000287126
38996	chr2	3574993	3576103	-0.005187338660588083	1.1287091353427885e-5	0.012928582980919713	cg25819879_TC21	10	ENSG00000287126;RPS7	ENSG00000287126;ENSG00000287126;RPS7;RPS7;RPS7;RPS7;RPS7;RPS7;RPS7;RPS7;RPS7;RPS7;RPS7	lncRNA;lncRNA;processed_transcript;protein_coding;protein_coding;protein_coding;protein_coding;protein_coding;protein_coding;protein_coding;retained_intron;retained_intron;retained_intron	ENST00000656939.1;ENST00000671571.1;ENST00000645540.1;ENST00000403564.5;ENST00000406376.1;ENST00000407445.8;ENST00000462576.5;ENST00000645674.2;ENST00000646909.1;ENST00000647131.1;ENST00000479123.1;ENST00000481006.1;ENST00000491937.6	71;-199;-816;-295;-328;-315;-295;-230;-286;-291;-603;-328;-293	RV_S	RPS7
39023	chr2	3605250	3606044	-0.027840575896188827	1.3740375629013584e-6	0.004590924486205919	cg00541777_TC21	5	COLEC11;ENSG00000237370	COLEC11;COLEC11;COLEC11;COLEC11;COLEC11;COLEC11;COLEC11;COLEC11;COLEC11;COLEC11;COLEC11;COLEC11;ENSG00000237370	nonsense_mediated_decay;processed_transcript;processed_transcript;protein_coding;protein_coding;protein_coding;protein_coding;protein_coding;protein_coding;protein_coding;protein_coding;protein_coding;lncRNA	ENST00000416132.5;ENST00000460971.5;ENST00000487365.5;ENST00000236693.11;ENST00000349077.9;ENST00000382062.6;ENST00000402794.4;ENST00000402922.2;ENST00000403096.7;ENST00000404205.5;ENST00000418971.6;ENST00000438814.5;ENST00000456450.1	10096;10295;10295;10201;10138;10418;-802;-802;-451;-802;3344;3344;-1007	RV_S	COLEC11
39023	chr2	3605250	3606044	-0.027840575896188827	1.3740375629013584e-6	0.004590924486205919	cg00541777_TC21	5	COLEC11;ENSG00000237370	COLEC11;COLEC11;COLEC11;COLEC11;COLEC11;COLEC11;COLEC11;COLEC11;COLEC11;COLEC11;COLEC11;COLEC11;ENSG00000237370	nonsense_mediated_decay;processed_transcript;processed_transcript;protein_coding;protein_coding;protein_coding;protein_coding;protein_coding;protein_coding;protein_coding;protein_coding;protein_coding;lncRNA	ENST00000416132.5;ENST00000460971.5;ENST00000487365.5;ENST00000236693.11;ENST00000349077.9;ENST00000382062.6;ENST00000402794.4;ENST00000402922.2;ENST00000403096.7;ENST00000404205.5;ENST00000418971.6;ENST00000438814.5;ENST00000456450.1	10096;10295;10295;10201;10138;10418;-802;-802;-451;-802;3344;3344;-1007	RV_S	ENSG00000237370
39023	chr2	3605250	3606044	-0.027840575896188827	1.3740375629013584e-6	0.004590924486205919	cg02348199_TC21	5	COLEC11;ENSG00000237370	COLEC11;COLEC11;COLEC11;COLEC11;COLEC11;COLEC11;COLEC11;COLEC11;COLEC11;COLEC11;COLEC11;COLEC11;ENSG00000237370	nonsense_mediated_decay;processed_transcript;processed_transcript;protein_coding;protein_coding;protein_coding;protein_coding;protein_coding;protein_coding;protein_coding;protein_coding;protein_coding;lncRNA	ENST00000416132.5;ENST00000460971.5;ENST00000487365.5;ENST00000236693.11;ENST00000349077.9;ENST00000382062.6;ENST00000402794.4;ENST00000402922.2;ENST00000403096.7;ENST00000404205.5;ENST00000418971.6;ENST00000438814.5;ENST00000456450.1	10543;10742;10742;10648;10585;10865;-355;-355;-4;-355;3791;3791;-1454	RV_S	COLEC11
39023	chr2	3605250	3606044	-0.027840575896188827	1.3740375629013584e-6	0.004590924486205919	cg02348199_TC21	5	COLEC11;ENSG00000237370	COLEC11;COLEC11;COLEC11;COLEC11;COLEC11;COLEC11;COLEC11;COLEC11;COLEC11;COLEC11;COLEC11;COLEC11;ENSG00000237370	nonsense_mediated_decay;processed_transcript;processed_transcript;protein_coding;protein_coding;protein_coding;protein_coding;protein_coding;protein_coding;protein_coding;protein_coding;protein_coding;lncRNA	ENST00000416132.5;ENST00000460971.5;ENST00000487365.5;ENST00000236693.11;ENST00000349077.9;ENST00000382062.6;ENST00000402794.4;ENST00000402922.2;ENST00000403096.7;ENST00000404205.5;ENST00000418971.6;ENST00000438814.5;ENST00000456450.1	10543;10742;10742;10648;10585;10865;-355;-355;-4;-355;3791;3791;-1454	RV_S	ENSG00000237370
39023	chr2	3605250	3606044	-0.027840575896188827	1.3740375629013584e-6	0.004590924486205919	cg02348206_BC21	5	COLEC11	COLEC11;COLEC11;COLEC11;COLEC11;COLEC11;COLEC11;COLEC11;COLEC11;COLEC11;COLEC11;COLEC11;COLEC11	nonsense_mediated_decay;processed_transcript;processed_transcript;protein_coding;protein_coding;protein_coding;protein_coding;protein_coding;protein_coding;protein_coding;protein_coding;protein_coding	ENST00000416132.5;ENST00000460971.5;ENST00000487365.5;ENST00000236693.11;ENST00000349077.9;ENST00000382062.6;ENST00000402794.4;ENST00000402922.2;ENST00000403096.7;ENST00000404205.5;ENST00000418971.6;ENST00000438814.5	10739;10938;10938;10844;10781;11061;-159;-159;192;-159;3987;3987	RV_S	COLEC11
39023	chr2	3605250	3606044	-0.027840575896188827	1.3740375629013584e-6	0.004590924486205919	cg06723997_BC21	5	COLEC11	COLEC11;COLEC11;COLEC11;COLEC11;COLEC11;COLEC11;COLEC11;COLEC11;COLEC11;COLEC11;COLEC11;COLEC11	nonsense_mediated_decay;processed_transcript;processed_transcript;protein_coding;protein_coding;protein_coding;protein_coding;protein_coding;protein_coding;protein_coding;protein_coding;protein_coding	ENST00000416132.5;ENST00000460971.5;ENST00000487365.5;ENST00000236693.11;ENST00000349077.9;ENST00000382062.6;ENST00000402794.4;ENST00000402922.2;ENST00000403096.7;ENST00000404205.5;ENST00000418971.6;ENST00000438814.5	10889;11088;11088;10994;10931;11211;-9;-9;342;-9;4137;4137	RV_S	COLEC11
39023	chr2	3605250	3606044	-0.027840575896188827	1.3740375629013584e-6	0.004590924486205919	cg15446861_TC21	5	COLEC11	COLEC11;COLEC11;COLEC11;COLEC11;COLEC11;COLEC11;COLEC11;COLEC11;COLEC11;COLEC11;COLEC11;COLEC11	nonsense_mediated_decay;processed_transcript;processed_transcript;protein_coding;protein_coding;protein_coding;protein_coding;protein_coding;protein_coding;protein_coding;protein_coding;protein_coding	ENST00000416132.5;ENST00000460971.5;ENST00000487365.5;ENST00000236693.11;ENST00000349077.9;ENST00000382062.6;ENST00000402794.4;ENST00000402922.2;ENST00000403096.7;ENST00000404205.5;ENST00000418971.6;ENST00000438814.5	10612;10811;10811;10717;10654;10934;-286;-286;65;-286;3860;3860	RV_S	COLEC11
39764	chr2	9319164	9319325	-0.030471052381352177	2.9166964160188605e-8	3.515831433250635e-4	cg05027258_TC21	8	ASAP2	ASAP2;ASAP2	protein_coding;protein_coding	ENST00000281419.8;ENST00000315273.4	112352;112399	RV_S	ASAP2
39764	chr2	9319164	9319325	-0.030471052381352177	2.9166964160188605e-8	3.515831433250635e-4	cg08698219_TC21	8	ASAP2	ASAP2;ASAP2	protein_coding;protein_coding	ENST00000281419.8;ENST00000315273.4	112445;112492	RV_S	ASAP2
39764	chr2	9319164	9319325	-0.030471052381352177	2.9166964160188605e-8	3.515831433250635e-4	cg08698219_TC22	8	ASAP2	ASAP2;ASAP2	protein_coding;protein_coding	ENST00000281419.8;ENST00000315273.4	112445;112492	RV_S	ASAP2
39764	chr2	9319164	9319325	-0.030471052381352177	2.9166964160188605e-8	3.515831433250635e-4	cg08844325_BC11	8	ASAP2	ASAP2;ASAP2	protein_coding;protein_coding	ENST00000281419.8;ENST00000315273.4	112427;112474	RV_S	ASAP2
39764	chr2	9319164	9319325	-0.030471052381352177	2.9166964160188605e-8	3.515831433250635e-4	cg18592384_BC21	8	ASAP2	ASAP2;ASAP2	protein_coding;protein_coding	ENST00000281419.8;ENST00000315273.4	112377;112424	RV_S	ASAP2
39764	chr2	9319164	9319325	-0.030471052381352177	2.9166964160188605e-8	3.515831433250635e-4	cg18592384_BC22	8	ASAP2	ASAP2;ASAP2	protein_coding;protein_coding	ENST00000281419.8;ENST00000315273.4	112377;112424	RV_S	ASAP2
39764	chr2	9319164	9319325	-0.030471052381352177	2.9166964160188605e-8	3.515831433250635e-4	cg18592384_BC23	8	ASAP2	ASAP2;ASAP2	protein_coding;protein_coding	ENST00000281419.8;ENST00000315273.4	112377;112424	RV_S	ASAP2
39764	chr2	9319164	9319325	-0.030471052381352177	2.9166964160188605e-8	3.515831433250635e-4	cg25376875_BC21	8	ASAP2	ASAP2;ASAP2	protein_coding;protein_coding	ENST00000281419.8;ENST00000315273.4	112512;112559	RV_S	ASAP2
40416	chr2	11513957	11527227	-0.010342577519953159	6.23669243920606e-5	0.028909920666412087	cg01076592_BC21	8	GREB1;RNA5SP84	GREB1;RNA5SP84	protein_coding;rRNA_pseudogene	ENST00000628795.2;ENST00000364740.1	34319;-737	RV_S	GREB1
40416	chr2	11513957	11527227	-0.010342577519953159	6.23669243920606e-5	0.028909920666412087	cg01076592_BC21	8	GREB1;RNA5SP84	GREB1;RNA5SP84	protein_coding;rRNA_pseudogene	ENST00000628795.2;ENST00000364740.1	34319;-737	RV_S	RNA5SP84
40416	chr2	11513957	11527227	-0.010342577519953159	6.23669243920606e-5	0.028909920666412087	cg06633015_BC21	8	GREB1	GREB1	protein_coding	ENST00000628795.2	31616	RV_S	GREB1
40416	chr2	11513957	11527227	-0.010342577519953159	6.23669243920606e-5	0.028909920666412087	cg13523526_TC21	8	GREB1	GREB1	protein_coding	ENST00000628795.2	44885	RV_S	GREB1
40416	chr2	11513957	11527227	-0.010342577519953159	6.23669243920606e-5	0.028909920666412087	cg13730119_TC21	8	GREB1;RNA5SP84	GREB1;RNA5SP84	protein_coding;rRNA_pseudogene	ENST00000628795.2;ENST00000364740.1	34918;-138	RV_S	GREB1
40416	chr2	11513957	11527227	-0.010342577519953159	6.23669243920606e-5	0.028909920666412087	cg13730119_TC21	8	GREB1;RNA5SP84	GREB1;RNA5SP84	protein_coding;rRNA_pseudogene	ENST00000628795.2;ENST00000364740.1	34918;-138	RV_S	RNA5SP84
40416	chr2	11513957	11527227	-0.010342577519953159	6.23669243920606e-5	0.028909920666412087	cg15405325_TC21	8	GREB1;RNA5SP84	GREB1;RNA5SP84	protein_coding;rRNA_pseudogene	ENST00000628795.2;ENST00000364740.1	34954;-102	RV_S	GREB1
40416	chr2	11513957	11527227	-0.010342577519953159	6.23669243920606e-5	0.028909920666412087	cg15405325_TC21	8	GREB1;RNA5SP84	GREB1;RNA5SP84	protein_coding;rRNA_pseudogene	ENST00000628795.2;ENST00000364740.1	34954;-102	RV_S	RNA5SP84
40416	chr2	11513957	11527227	-0.010342577519953159	6.23669243920606e-5	0.028909920666412087	cg15455641_BC21	8	GREB1;RNA5SP84	GREB1;RNA5SP84	protein_coding;rRNA_pseudogene	ENST00000628795.2;ENST00000364740.1	34388;-668	RV_S	GREB1
40416	chr2	11513957	11527227	-0.010342577519953159	6.23669243920606e-5	0.028909920666412087	cg15455641_BC21	8	GREB1;RNA5SP84	GREB1;RNA5SP84	protein_coding;rRNA_pseudogene	ENST00000628795.2;ENST00000364740.1	34388;-668	RV_S	RNA5SP84
40416	chr2	11513957	11527227	-0.010342577519953159	6.23669243920606e-5	0.028909920666412087	cg23019794_BC21	8	GREB1;RNA5SP84	GREB1;RNA5SP84	protein_coding;rRNA_pseudogene	ENST00000628795.2;ENST00000364740.1	34442;-614	RV_S	GREB1
40416	chr2	11513957	11527227	-0.010342577519953159	6.23669243920606e-5	0.028909920666412087	cg23019794_BC21	8	GREB1;RNA5SP84	GREB1;RNA5SP84	protein_coding;rRNA_pseudogene	ENST00000628795.2;ENST00000364740.1	34442;-614	RV_S	RNA5SP84
40416	chr2	11513957	11527227	-0.010342577519953159	6.23669243920606e-5	0.028909920666412087	cg23900752_BC21	8	GREB1	GREB1	protein_coding	ENST00000628795.2	31954	RV_S	GREB1
41252	chr2	19975657	19976785	-0.008530140343969131	1.5065411430182667e-4	0.041837482701214186	cg02506725_BC21	5	WDR35	WDR35;WDR35;WDR35;WDR35	nonsense_mediated_decay;nonsense_mediated_decay;protein_coding;protein_coding	ENST00000414212.5;ENST00000445063.5;ENST00000281405.9;ENST00000345530.8	14335;-77;14392;14392	RV_S	WDR35
41252	chr2	19975657	19976785	-0.008530140343969131	1.5065411430182667e-4	0.041837482701214186	cg03602785_TC21	5	WDR35	WDR35;WDR35;WDR35;WDR35	nonsense_mediated_decay;nonsense_mediated_decay;protein_coding;protein_coding	ENST00000414212.5;ENST00000445063.5;ENST00000281405.9;ENST00000345530.8	13265;-1147;13322;13322	RV_S	WDR35
41252	chr2	19975657	19976785	-0.008530140343969131	1.5065411430182667e-4	0.041837482701214186	cg08147970_BC21	5	WDR35	WDR35;WDR35;WDR35;WDR35	nonsense_mediated_decay;nonsense_mediated_decay;protein_coding;protein_coding	ENST00000414212.5;ENST00000445063.5;ENST00000281405.9;ENST00000345530.8	14328;-84;14385;14385	RV_S	WDR35
41252	chr2	19975657	19976785	-0.008530140343969131	1.5065411430182667e-4	0.041837482701214186	cg17300205_BC21	5	WDR35	WDR35;WDR35;WDR35;WDR35	nonsense_mediated_decay;nonsense_mediated_decay;protein_coding;protein_coding	ENST00000414212.5;ENST00000445063.5;ENST00000281405.9;ENST00000345530.8	14029;-383;14086;14086	RV_S	WDR35
41252	chr2	19975657	19976785	-0.008530140343969131	1.5065411430182667e-4	0.041837482701214186	cg19907769_TC21	5	WDR35	WDR35;WDR35;WDR35;WDR35	nonsense_mediated_decay;nonsense_mediated_decay;protein_coding;protein_coding	ENST00000414212.5;ENST00000445063.5;ENST00000281405.9;ENST00000345530.8	14392;-20;14449;14449	RV_S	WDR35
44725	chr2	44167865	44169819	-7.389389790072207e-4	4.6437172375055964e-5	0.025728580558223996	cg00549896_TC21	10	ENSG00000285542;PPM1B;PPM1B-DT	ENSG00000285542;PPM1B;PPM1B;PPM1B;PPM1B;PPM1B;PPM1B;PPM1B;PPM1B-DT	nonsense_mediated_decay;processed_transcript;protein_coding;protein_coding;protein_coding;protein_coding;protein_coding;retained_intron;lncRNA	ENST00000649044.1;ENST00000378540.8;ENST00000282412.9;ENST00000345249.8;ENST00000378551.6;ENST00000409432.7;ENST00000419807.5;ENST00000409486.6;ENST00000609837.1	967;941;943;908;941;941;1849;941;-958	RV_S	ENSG00000285542
44725	chr2	44167865	44169819	-7.389389790072207e-4	4.6437172375055964e-5	0.025728580558223996	cg00549896_TC21	10	ENSG00000285542;PPM1B;PPM1B-DT	ENSG00000285542;PPM1B;PPM1B;PPM1B;PPM1B;PPM1B;PPM1B;PPM1B;PPM1B-DT	nonsense_mediated_decay;processed_transcript;protein_coding;protein_coding;protein_coding;protein_coding;protein_coding;retained_intron;lncRNA	ENST00000649044.1;ENST00000378540.8;ENST00000282412.9;ENST00000345249.8;ENST00000378551.6;ENST00000409432.7;ENST00000419807.5;ENST00000409486.6;ENST00000609837.1	967;941;943;908;941;941;1849;941;-958	RV_S	PPM1B
44725	chr2	44167865	44169819	-7.389389790072207e-4	4.6437172375055964e-5	0.025728580558223996	cg00549896_TC21	10	ENSG00000285542;PPM1B;PPM1B-DT	ENSG00000285542;PPM1B;PPM1B;PPM1B;PPM1B;PPM1B;PPM1B;PPM1B;PPM1B-DT	nonsense_mediated_decay;processed_transcript;protein_coding;protein_coding;protein_coding;protein_coding;protein_coding;retained_intron;lncRNA	ENST00000649044.1;ENST00000378540.8;ENST00000282412.9;ENST00000345249.8;ENST00000378551.6;ENST00000409432.7;ENST00000419807.5;ENST00000409486.6;ENST00000609837.1	967;941;943;908;941;941;1849;941;-958	RV_S	PPM1B-DT
44725	chr2	44167865	44169819	-7.389389790072207e-4	4.6437172375055964e-5	0.025728580558223996	cg04472547_TC21	10	ENSG00000285542;PPM1B;PPM1B-DT	ENSG00000285542;PPM1B;PPM1B;PPM1B;PPM1B;PPM1B;PPM1B;PPM1B;PPM1B-DT	nonsense_mediated_decay;processed_transcript;protein_coding;protein_coding;protein_coding;protein_coding;protein_coding;retained_intron;lncRNA	ENST00000649044.1;ENST00000378540.8;ENST00000282412.9;ENST00000345249.8;ENST00000378551.6;ENST00000409432.7;ENST00000419807.5;ENST00000409486.6;ENST00000609837.1	177;151;153;118;151;151;1059;151;-168	RV_S	ENSG00000285542
44725	chr2	44167865	44169819	-7.389389790072207e-4	4.6437172375055964e-5	0.025728580558223996	cg04472547_TC21	10	ENSG00000285542;PPM1B;PPM1B-DT	ENSG00000285542;PPM1B;PPM1B;PPM1B;PPM1B;PPM1B;PPM1B;PPM1B;PPM1B-DT	nonsense_mediated_decay;processed_transcript;protein_coding;protein_coding;protein_coding;protein_coding;protein_coding;retained_intron;lncRNA	ENST00000649044.1;ENST00000378540.8;ENST00000282412.9;ENST00000345249.8;ENST00000378551.6;ENST00000409432.7;ENST00000419807.5;ENST00000409486.6;ENST00000609837.1	177;151;153;118;151;151;1059;151;-168	RV_S	PPM1B
44725	chr2	44167865	44169819	-7.389389790072207e-4	4.6437172375055964e-5	0.025728580558223996	cg04472547_TC21	10	ENSG00000285542;PPM1B;PPM1B-DT	ENSG00000285542;PPM1B;PPM1B;PPM1B;PPM1B;PPM1B;PPM1B;PPM1B;PPM1B-DT	nonsense_mediated_decay;processed_transcript;protein_coding;protein_coding;protein_coding;protein_coding;protein_coding;retained_intron;lncRNA	ENST00000649044.1;ENST00000378540.8;ENST00000282412.9;ENST00000345249.8;ENST00000378551.6;ENST00000409432.7;ENST00000419807.5;ENST00000409486.6;ENST00000609837.1	177;151;153;118;151;151;1059;151;-168	RV_S	PPM1B-DT
44725	chr2	44167865	44169819	-7.389389790072207e-4	4.6437172375055964e-5	0.025728580558223996	cg04881214_BC11	10	ENSG00000285542;PPM1B;PPM1B-DT	ENSG00000285542;PPM1B;PPM1B;PPM1B;PPM1B;PPM1B;PPM1B;PPM1B;PPM1B-DT	nonsense_mediated_decay;processed_transcript;protein_coding;protein_coding;protein_coding;protein_coding;protein_coding;retained_intron;lncRNA	ENST00000649044.1;ENST00000378540.8;ENST00000282412.9;ENST00000345249.8;ENST00000378551.6;ENST00000409432.7;ENST00000419807.5;ENST00000409486.6;ENST00000609837.1	-126;-152;-150;-185;-152;-152;756;-152;135	RV_S	ENSG00000285542
44725	chr2	44167865	44169819	-7.389389790072207e-4	4.6437172375055964e-5	0.025728580558223996	cg04881214_BC11	10	ENSG00000285542;PPM1B;PPM1B-DT	ENSG00000285542;PPM1B;PPM1B;PPM1B;PPM1B;PPM1B;PPM1B;PPM1B;PPM1B-DT	nonsense_mediated_decay;processed_transcript;protein_coding;protein_coding;protein_coding;protein_coding;protein_coding;retained_intron;lncRNA	ENST00000649044.1;ENST00000378540.8;ENST00000282412.9;ENST00000345249.8;ENST00000378551.6;ENST00000409432.7;ENST00000419807.5;ENST00000409486.6;ENST00000609837.1	-126;-152;-150;-185;-152;-152;756;-152;135	RV_S	PPM1B
44725	chr2	44167865	44169819	-7.389389790072207e-4	4.6437172375055964e-5	0.025728580558223996	cg04881214_BC11	10	ENSG00000285542;PPM1B;PPM1B-DT	ENSG00000285542;PPM1B;PPM1B;PPM1B;PPM1B;PPM1B;PPM1B;PPM1B;PPM1B-DT	nonsense_mediated_decay;processed_transcript;protein_coding;protein_coding;protein_coding;protein_coding;protein_coding;retained_intron;lncRNA	ENST00000649044.1;ENST00000378540.8;ENST00000282412.9;ENST00000345249.8;ENST00000378551.6;ENST00000409432.7;ENST00000419807.5;ENST00000409486.6;ENST00000609837.1	-126;-152;-150;-185;-152;-152;756;-152;135	RV_S	PPM1B-DT
44725	chr2	44167865	44169819	-7.389389790072207e-4	4.6437172375055964e-5	0.025728580558223996	cg04920474_BC21	10	ENSG00000285542;PPM1B;PPM1B-DT	ENSG00000285542;PPM1B;PPM1B;PPM1B;PPM1B;PPM1B;PPM1B;PPM1B;PPM1B-DT	nonsense_mediated_decay;processed_transcript;protein_coding;protein_coding;protein_coding;protein_coding;protein_coding;retained_intron;lncRNA	ENST00000649044.1;ENST00000378540.8;ENST00000282412.9;ENST00000345249.8;ENST00000378551.6;ENST00000409432.7;ENST00000419807.5;ENST00000409486.6;ENST00000609837.1	-986;-1012;-1010;-1045;-1012;-1012;-104;-1012;995	RV_S	ENSG00000285542
44725	chr2	44167865	44169819	-7.389389790072207e-4	4.6437172375055964e-5	0.025728580558223996	cg04920474_BC21	10	ENSG00000285542;PPM1B;PPM1B-DT	ENSG00000285542;PPM1B;PPM1B;PPM1B;PPM1B;PPM1B;PPM1B;PPM1B;PPM1B-DT	nonsense_mediated_decay;processed_transcript;protein_coding;protein_coding;protein_coding;protein_coding;protein_coding;retained_intron;lncRNA	ENST00000649044.1;ENST00000378540.8;ENST00000282412.9;ENST00000345249.8;ENST00000378551.6;ENST00000409432.7;ENST00000419807.5;ENST00000409486.6;ENST00000609837.1	-986;-1012;-1010;-1045;-1012;-1012;-104;-1012;995	RV_S	PPM1B
44725	chr2	44167865	44169819	-7.389389790072207e-4	4.6437172375055964e-5	0.025728580558223996	cg04920474_BC21	10	ENSG00000285542;PPM1B;PPM1B-DT	ENSG00000285542;PPM1B;PPM1B;PPM1B;PPM1B;PPM1B;PPM1B;PPM1B;PPM1B-DT	nonsense_mediated_decay;processed_transcript;protein_coding;protein_coding;protein_coding;protein_coding;protein_coding;retained_intron;lncRNA	ENST00000649044.1;ENST00000378540.8;ENST00000282412.9;ENST00000345249.8;ENST00000378551.6;ENST00000409432.7;ENST00000419807.5;ENST00000409486.6;ENST00000609837.1	-986;-1012;-1010;-1045;-1012;-1012;-104;-1012;995	RV_S	PPM1B-DT
44725	chr2	44167865	44169819	-7.389389790072207e-4	4.6437172375055964e-5	0.025728580558223996	cg05764061_TC21	10	ENSG00000285542;PPM1B;PPM1B-DT	ENSG00000285542;PPM1B;PPM1B;PPM1B;PPM1B;PPM1B;PPM1B;PPM1B;PPM1B-DT	nonsense_mediated_decay;processed_transcript;protein_coding;protein_coding;protein_coding;protein_coding;protein_coding;retained_intron;lncRNA	ENST00000649044.1;ENST00000378540.8;ENST00000282412.9;ENST00000345249.8;ENST00000378551.6;ENST00000409432.7;ENST00000419807.5;ENST00000409486.6;ENST00000609837.1	-56;-82;-80;-115;-82;-82;826;-82;65	RV_S	ENSG00000285542
44725	chr2	44167865	44169819	-7.389389790072207e-4	4.6437172375055964e-5	0.025728580558223996	cg05764061_TC21	10	ENSG00000285542;PPM1B;PPM1B-DT	ENSG00000285542;PPM1B;PPM1B;PPM1B;PPM1B;PPM1B;PPM1B;PPM1B;PPM1B-DT	nonsense_mediated_decay;processed_transcript;protein_coding;protein_coding;protein_coding;protein_coding;protein_coding;retained_intron;lncRNA	ENST00000649044.1;ENST00000378540.8;ENST00000282412.9;ENST00000345249.8;ENST00000378551.6;ENST00000409432.7;ENST00000419807.5;ENST00000409486.6;ENST00000609837.1	-56;-82;-80;-115;-82;-82;826;-82;65	RV_S	PPM1B
44725	chr2	44167865	44169819	-7.389389790072207e-4	4.6437172375055964e-5	0.025728580558223996	cg05764061_TC21	10	ENSG00000285542;PPM1B;PPM1B-DT	ENSG00000285542;PPM1B;PPM1B;PPM1B;PPM1B;PPM1B;PPM1B;PPM1B;PPM1B-DT	nonsense_mediated_decay;processed_transcript;protein_coding;protein_coding;protein_coding;protein_coding;protein_coding;retained_intron;lncRNA	ENST00000649044.1;ENST00000378540.8;ENST00000282412.9;ENST00000345249.8;ENST00000378551.6;ENST00000409432.7;ENST00000419807.5;ENST00000409486.6;ENST00000609837.1	-56;-82;-80;-115;-82;-82;826;-82;65	RV_S	PPM1B-DT
44725	chr2	44167865	44169819	-7.389389790072207e-4	4.6437172375055964e-5	0.025728580558223996	cg10084110_TC21	10	ENSG00000285542;PPM1B;PPM1B-DT	ENSG00000285542;PPM1B;PPM1B;PPM1B;PPM1B;PPM1B;PPM1B;PPM1B;PPM1B-DT	nonsense_mediated_decay;processed_transcript;protein_coding;protein_coding;protein_coding;protein_coding;protein_coding;retained_intron;lncRNA	ENST00000649044.1;ENST00000378540.8;ENST00000282412.9;ENST00000345249.8;ENST00000378551.6;ENST00000409432.7;ENST00000419807.5;ENST00000409486.6;ENST00000609837.1	-728;-754;-752;-787;-754;-754;154;-754;737	RV_S	ENSG00000285542
44725	chr2	44167865	44169819	-7.389389790072207e-4	4.6437172375055964e-5	0.025728580558223996	cg10084110_TC21	10	ENSG00000285542;PPM1B;PPM1B-DT	ENSG00000285542;PPM1B;PPM1B;PPM1B;PPM1B;PPM1B;PPM1B;PPM1B;PPM1B-DT	nonsense_mediated_decay;processed_transcript;protein_coding;protein_coding;protein_coding;protein_coding;protein_coding;retained_intron;lncRNA	ENST00000649044.1;ENST00000378540.8;ENST00000282412.9;ENST00000345249.8;ENST00000378551.6;ENST00000409432.7;ENST00000419807.5;ENST00000409486.6;ENST00000609837.1	-728;-754;-752;-787;-754;-754;154;-754;737	RV_S	PPM1B
44725	chr2	44167865	44169819	-7.389389790072207e-4	4.6437172375055964e-5	0.025728580558223996	cg10084110_TC21	10	ENSG00000285542;PPM1B;PPM1B-DT	ENSG00000285542;PPM1B;PPM1B;PPM1B;PPM1B;PPM1B;PPM1B;PPM1B;PPM1B-DT	nonsense_mediated_decay;processed_transcript;protein_coding;protein_coding;protein_coding;protein_coding;protein_coding;retained_intron;lncRNA	ENST00000649044.1;ENST00000378540.8;ENST00000282412.9;ENST00000345249.8;ENST00000378551.6;ENST00000409432.7;ENST00000419807.5;ENST00000409486.6;ENST00000609837.1	-728;-754;-752;-787;-754;-754;154;-754;737	RV_S	PPM1B-DT
44725	chr2	44167865	44169819	-7.389389790072207e-4	4.6437172375055964e-5	0.025728580558223996	cg19844724_TC11	10	ENSG00000285542;PPM1B;PPM1B-DT	ENSG00000285542;PPM1B;PPM1B;PPM1B;PPM1B;PPM1B;PPM1B;PPM1B;PPM1B-DT	nonsense_mediated_decay;processed_transcript;protein_coding;protein_coding;protein_coding;protein_coding;protein_coding;retained_intron;lncRNA	ENST00000649044.1;ENST00000378540.8;ENST00000282412.9;ENST00000345249.8;ENST00000378551.6;ENST00000409432.7;ENST00000419807.5;ENST00000409486.6;ENST00000609837.1	-24;-50;-48;-83;-50;-50;858;-50;33	RV_S	ENSG00000285542
44725	chr2	44167865	44169819	-7.389389790072207e-4	4.6437172375055964e-5	0.025728580558223996	cg19844724_TC11	10	ENSG00000285542;PPM1B;PPM1B-DT	ENSG00000285542;PPM1B;PPM1B;PPM1B;PPM1B;PPM1B;PPM1B;PPM1B;PPM1B-DT	nonsense_mediated_decay;processed_transcript;protein_coding;protein_coding;protein_coding;protein_coding;protein_coding;retained_intron;lncRNA	ENST00000649044.1;ENST00000378540.8;ENST00000282412.9;ENST00000345249.8;ENST00000378551.6;ENST00000409432.7;ENST00000419807.5;ENST00000409486.6;ENST00000609837.1	-24;-50;-48;-83;-50;-50;858;-50;33	RV_S	PPM1B
44725	chr2	44167865	44169819	-7.389389790072207e-4	4.6437172375055964e-5	0.025728580558223996	cg19844724_TC11	10	ENSG00000285542;PPM1B;PPM1B-DT	ENSG00000285542;PPM1B;PPM1B;PPM1B;PPM1B;PPM1B;PPM1B;PPM1B;PPM1B-DT	nonsense_mediated_decay;processed_transcript;protein_coding;protein_coding;protein_coding;protein_coding;protein_coding;retained_intron;lncRNA	ENST00000649044.1;ENST00000378540.8;ENST00000282412.9;ENST00000345249.8;ENST00000378551.6;ENST00000409432.7;ENST00000419807.5;ENST00000409486.6;ENST00000609837.1	-24;-50;-48;-83;-50;-50;858;-50;33	RV_S	PPM1B-DT
44725	chr2	44167865	44169819	-7.389389790072207e-4	4.6437172375055964e-5	0.025728580558223996	cg26302994_BC11	10	ENSG00000285542;PPM1B;PPM1B-DT	ENSG00000285542;PPM1B;PPM1B;PPM1B;PPM1B;PPM1B;PPM1B;PPM1B;PPM1B-DT	nonsense_mediated_decay;processed_transcript;protein_coding;protein_coding;protein_coding;protein_coding;protein_coding;retained_intron;lncRNA	ENST00000649044.1;ENST00000378540.8;ENST00000282412.9;ENST00000345249.8;ENST00000378551.6;ENST00000409432.7;ENST00000419807.5;ENST00000409486.6;ENST00000609837.1	-7;-33;-31;-66;-33;-33;875;-33;16	RV_S	ENSG00000285542
44725	chr2	44167865	44169819	-7.389389790072207e-4	4.6437172375055964e-5	0.025728580558223996	cg26302994_BC11	10	ENSG00000285542;PPM1B;PPM1B-DT	ENSG00000285542;PPM1B;PPM1B;PPM1B;PPM1B;PPM1B;PPM1B;PPM1B;PPM1B-DT	nonsense_mediated_decay;processed_transcript;protein_coding;protein_coding;protein_coding;protein_coding;protein_coding;retained_intron;lncRNA	ENST00000649044.1;ENST00000378540.8;ENST00000282412.9;ENST00000345249.8;ENST00000378551.6;ENST00000409432.7;ENST00000419807.5;ENST00000409486.6;ENST00000609837.1	-7;-33;-31;-66;-33;-33;875;-33;16	RV_S	PPM1B
44725	chr2	44167865	44169819	-7.389389790072207e-4	4.6437172375055964e-5	0.025728580558223996	cg26302994_BC11	10	ENSG00000285542;PPM1B;PPM1B-DT	ENSG00000285542;PPM1B;PPM1B;PPM1B;PPM1B;PPM1B;PPM1B;PPM1B;PPM1B-DT	nonsense_mediated_decay;processed_transcript;protein_coding;protein_coding;protein_coding;protein_coding;protein_coding;retained_intron;lncRNA	ENST00000649044.1;ENST00000378540.8;ENST00000282412.9;ENST00000345249.8;ENST00000378551.6;ENST00000409432.7;ENST00000419807.5;ENST00000409486.6;ENST00000609837.1	-7;-33;-31;-66;-33;-33;875;-33;16	RV_S	PPM1B-DT
44725	chr2	44167865	44169819	-7.389389790072207e-4	4.6437172375055964e-5	0.025728580558223996	cg26706909_BC11	10	ENSG00000285542;PPM1B;PPM1B-DT	ENSG00000285542;PPM1B;PPM1B;PPM1B;PPM1B;PPM1B;PPM1B;PPM1B;PPM1B-DT	nonsense_mediated_decay;processed_transcript;protein_coding;protein_coding;protein_coding;protein_coding;protein_coding;retained_intron;lncRNA	ENST00000649044.1;ENST00000378540.8;ENST00000282412.9;ENST00000345249.8;ENST00000378551.6;ENST00000409432.7;ENST00000419807.5;ENST00000409486.6;ENST00000609837.1	68;42;44;9;42;42;950;42;-59	RV_S	ENSG00000285542
44725	chr2	44167865	44169819	-7.389389790072207e-4	4.6437172375055964e-5	0.025728580558223996	cg26706909_BC11	10	ENSG00000285542;PPM1B;PPM1B-DT	ENSG00000285542;PPM1B;PPM1B;PPM1B;PPM1B;PPM1B;PPM1B;PPM1B;PPM1B-DT	nonsense_mediated_decay;processed_transcript;protein_coding;protein_coding;protein_coding;protein_coding;protein_coding;retained_intron;lncRNA	ENST00000649044.1;ENST00000378540.8;ENST00000282412.9;ENST00000345249.8;ENST00000378551.6;ENST00000409432.7;ENST00000419807.5;ENST00000409486.6;ENST00000609837.1	68;42;44;9;42;42;950;42;-59	RV_S	PPM1B
44725	chr2	44167865	44169819	-7.389389790072207e-4	4.6437172375055964e-5	0.025728580558223996	cg26706909_BC11	10	ENSG00000285542;PPM1B;PPM1B-DT	ENSG00000285542;PPM1B;PPM1B;PPM1B;PPM1B;PPM1B;PPM1B;PPM1B;PPM1B-DT	nonsense_mediated_decay;processed_transcript;protein_coding;protein_coding;protein_coding;protein_coding;protein_coding;retained_intron;lncRNA	ENST00000649044.1;ENST00000378540.8;ENST00000282412.9;ENST00000345249.8;ENST00000378551.6;ENST00000409432.7;ENST00000419807.5;ENST00000409486.6;ENST00000609837.1	68;42;44;9;42;42;950;42;-59	RV_S	PPM1B-DT
44725	chr2	44167865	44169819	-7.389389790072207e-4	4.6437172375055964e-5	0.025728580558223996	cg27361716_TC21	10	ENSG00000285542;PPM1B;PPM1B-DT	ENSG00000285542;PPM1B;PPM1B;PPM1B;PPM1B;PPM1B;PPM1B;PPM1B;PPM1B-DT	nonsense_mediated_decay;processed_transcript;protein_coding;protein_coding;protein_coding;protein_coding;protein_coding;retained_intron;lncRNA	ENST00000649044.1;ENST00000378540.8;ENST00000282412.9;ENST00000345249.8;ENST00000378551.6;ENST00000409432.7;ENST00000419807.5;ENST00000409486.6;ENST00000609837.1	-241;-267;-265;-300;-267;-267;641;-267;250	RV_S	ENSG00000285542
44725	chr2	44167865	44169819	-7.389389790072207e-4	4.6437172375055964e-5	0.025728580558223996	cg27361716_TC21	10	ENSG00000285542;PPM1B;PPM1B-DT	ENSG00000285542;PPM1B;PPM1B;PPM1B;PPM1B;PPM1B;PPM1B;PPM1B;PPM1B-DT	nonsense_mediated_decay;processed_transcript;protein_coding;protein_coding;protein_coding;protein_coding;protein_coding;retained_intron;lncRNA	ENST00000649044.1;ENST00000378540.8;ENST00000282412.9;ENST00000345249.8;ENST00000378551.6;ENST00000409432.7;ENST00000419807.5;ENST00000409486.6;ENST00000609837.1	-241;-267;-265;-300;-267;-267;641;-267;250	RV_S	PPM1B
44725	chr2	44167865	44169819	-7.389389790072207e-4	4.6437172375055964e-5	0.025728580558223996	cg27361716_TC21	10	ENSG00000285542;PPM1B;PPM1B-DT	ENSG00000285542;PPM1B;PPM1B;PPM1B;PPM1B;PPM1B;PPM1B;PPM1B;PPM1B-DT	nonsense_mediated_decay;processed_transcript;protein_coding;protein_coding;protein_coding;protein_coding;protein_coding;retained_intron;lncRNA	ENST00000649044.1;ENST00000378540.8;ENST00000282412.9;ENST00000345249.8;ENST00000378551.6;ENST00000409432.7;ENST00000419807.5;ENST00000409486.6;ENST00000609837.1	-241;-267;-265;-300;-267;-267;641;-267;250	RV_S	PPM1B-DT
45778	chr2	53860036	53860073	0.03398851024831499	1.3533506304253392e-6	0.004579228058998749	cg05414908_TC11	5	ASB3;GPR75	ASB3;ASB3;ASB3;GPR75	processed_transcript;processed_transcript;protein_coding;protein_coding	ENST00000459916.1;ENST00000498475.2;ENST00000406625.6;ENST00000394705.3	-115;-45;125;-68	RV_S	ASB3
45778	chr2	53860036	53860073	0.03398851024831499	1.3533506304253392e-6	0.004579228058998749	cg05414908_TC11	5	ASB3;GPR75	ASB3;ASB3;ASB3;GPR75	processed_transcript;processed_transcript;protein_coding;protein_coding	ENST00000459916.1;ENST00000498475.2;ENST00000406625.6;ENST00000394705.3	-115;-45;125;-68	RV_S	GPR75
45778	chr2	53860036	53860073	0.03398851024831499	1.3533506304253392e-6	0.004579228058998749	cg08611810_BC11	5	ASB3;GPR75	ASB3;ASB3;ASB3;GPR75	processed_transcript;processed_transcript;protein_coding;protein_coding	ENST00000459916.1;ENST00000498475.2;ENST00000406625.6;ENST00000394705.3	-120;-50;120;-73	RV_S	ASB3
45778	chr2	53860036	53860073	0.03398851024831499	1.3533506304253392e-6	0.004579228058998749	cg08611810_BC11	5	ASB3;GPR75	ASB3;ASB3;ASB3;GPR75	processed_transcript;processed_transcript;protein_coding;protein_coding	ENST00000459916.1;ENST00000498475.2;ENST00000406625.6;ENST00000394705.3	-120;-50;120;-73	RV_S	GPR75
45778	chr2	53860036	53860073	0.03398851024831499	1.3533506304253392e-6	0.004579228058998749	cg12451530_BC11	5	ASB3;GPR75	ASB3;ASB3;ASB3;GPR75	processed_transcript;processed_transcript;protein_coding;protein_coding	ENST00000459916.1;ENST00000498475.2;ENST00000406625.6;ENST00000394705.3	-151;-81;89;-104	RV_S	ASB3
45778	chr2	53860036	53860073	0.03398851024831499	1.3533506304253392e-6	0.004579228058998749	cg12451530_BC11	5	ASB3;GPR75	ASB3;ASB3;ASB3;GPR75	processed_transcript;processed_transcript;protein_coding;protein_coding	ENST00000459916.1;ENST00000498475.2;ENST00000406625.6;ENST00000394705.3	-151;-81;89;-104	RV_S	GPR75
45778	chr2	53860036	53860073	0.03398851024831499	1.3533506304253392e-6	0.004579228058998749	cg13356253_TC11	5	ASB3;GPR75	ASB3;ASB3;ASB3;GPR75	processed_transcript;processed_transcript;protein_coding;protein_coding	ENST00000459916.1;ENST00000498475.2;ENST00000406625.6;ENST00000394705.3	-131;-61;109;-84	RV_S	ASB3
45778	chr2	53860036	53860073	0.03398851024831499	1.3533506304253392e-6	0.004579228058998749	cg13356253_TC11	5	ASB3;GPR75	ASB3;ASB3;ASB3;GPR75	processed_transcript;processed_transcript;protein_coding;protein_coding	ENST00000459916.1;ENST00000498475.2;ENST00000406625.6;ENST00000394705.3	-131;-61;109;-84	RV_S	GPR75
45778	chr2	53860036	53860073	0.03398851024831499	1.3533506304253392e-6	0.004579228058998749	cg19878627_BC11	5	ASB3;GPR75	ASB3;ASB3;ASB3;GPR75	processed_transcript;processed_transcript;protein_coding;protein_coding	ENST00000459916.1;ENST00000498475.2;ENST00000406625.6;ENST00000394705.3	-126;-56;114;-79	RV_S	ASB3
45778	chr2	53860036	53860073	0.03398851024831499	1.3533506304253392e-6	0.004579228058998749	cg19878627_BC11	5	ASB3;GPR75	ASB3;ASB3;ASB3;GPR75	processed_transcript;processed_transcript;protein_coding;protein_coding	ENST00000459916.1;ENST00000498475.2;ENST00000406625.6;ENST00000394705.3	-126;-56;114;-79	RV_S	GPR75
51180	chr2	104051712	104053401	-0.017080069755758077	1.443862106543548e-4	0.04140856966121653	cg03407782_BC21	6	LINC01965	LINC01965;LINC01965;LINC01965;LINC01965;LINC01965;LINC01965;LINC01965	lncRNA;lncRNA;lncRNA;lncRNA;lncRNA;lncRNA;lncRNA	ENST00000537492.5;ENST00000544869.5;ENST00000545549.1;ENST00000609391.5;ENST00000668937.1;ENST00000687942.1;ENST00000688553.1	177552;177531;-113;-20;4150;76678;177626	RV_S	LINC01965
51180	chr2	104051712	104053401	-0.017080069755758077	1.443862106543548e-4	0.04140856966121653	cg04078369_BC21	6	LINC01965	LINC01965;LINC01965;LINC01965;LINC01965;LINC01965;LINC01965;LINC01965;LINC01965	lncRNA;lncRNA;lncRNA;lncRNA;lncRNA;lncRNA;lncRNA;lncRNA	ENST00000412112.3;ENST00000537492.5;ENST00000544869.5;ENST00000545549.1;ENST00000609391.5;ENST00000668937.1;ENST00000687942.1;ENST00000688553.1	-102;179090;179069;1425;1518;5688;78216;179164	RV_S	LINC01965
51180	chr2	104051712	104053401	-0.017080069755758077	1.443862106543548e-4	0.04140856966121653	cg14379908_BC21	6	LINC01965	LINC01965;LINC01965;LINC01965;LINC01965;LINC01965;LINC01965;LINC01965;LINC01965	lncRNA;lncRNA;lncRNA;lncRNA;lncRNA;lncRNA;lncRNA;lncRNA	ENST00000412112.3;ENST00000537492.5;ENST00000544869.5;ENST00000545549.1;ENST00000609391.5;ENST00000668937.1;ENST00000687942.1;ENST00000688553.1	-350;178842;178821;1177;1270;5440;77968;178916	RV_S	LINC01965
51180	chr2	104051712	104053401	-0.017080069755758077	1.443862106543548e-4	0.04140856966121653	cg25093891_BC21	6	LINC01965	LINC01965;LINC01965;LINC01965;LINC01965;LINC01965;LINC01965;LINC01965;LINC01965	lncRNA;lncRNA;lncRNA;lncRNA;lncRNA;lncRNA;lncRNA;lncRNA	ENST00000412112.3;ENST00000537492.5;ENST00000544869.5;ENST00000545549.1;ENST00000609391.5;ENST00000668937.1;ENST00000687942.1;ENST00000688553.1	-397;178795;178774;1130;1223;5393;77921;178869	RV_S	LINC01965
51180	chr2	104051712	104053401	-0.017080069755758077	1.443862106543548e-4	0.04140856966121653	cg26071201_BC21	6	LINC01965	LINC01965;LINC01965;LINC01965;LINC01965;LINC01965;LINC01965;LINC01965	lncRNA;lncRNA;lncRNA;lncRNA;lncRNA;lncRNA;lncRNA	ENST00000537492.5;ENST00000544869.5;ENST00000545549.1;ENST00000609391.5;ENST00000668937.1;ENST00000687942.1;ENST00000688553.1	177402;177381;-263;-170;4000;76528;177476	RV_S	LINC01965
51180	chr2	104051712	104053401	-0.017080069755758077	1.443862106543548e-4	0.04140856966121653	cg27052685_TC21	6	LINC01965	LINC01965;LINC01965;LINC01965;LINC01965;LINC01965;LINC01965;LINC01965;LINC01965	lncRNA;lncRNA;lncRNA;lncRNA;lncRNA;lncRNA;lncRNA;lncRNA	ENST00000412112.3;ENST00000537492.5;ENST00000544869.5;ENST00000545549.1;ENST00000609391.5;ENST00000668937.1;ENST00000687942.1;ENST00000688553.1	-795;178397;178376;732;825;4995;77523;178471	RV_S	LINC01965
53259	chr2	120796165	120797121	-0.011621432477373034	1.3234336315308336e-4	0.04013302083264803	cg03410204_TC21	7	GLI2	GLI2;GLI2;GLI2;GLI2;GLI2;GLI2;GLI2;GLI2;GLI2;GLI2;GLI2;GLI2	nonsense_mediated_decay;nonsense_mediated_decay;nonsense_mediated_decay;nonsense_mediated_decay;nonsense_mediated_decay;nonsense_mediated_decay;processed_transcript;protein_coding;protein_coding;protein_coding;protein_coding;retained_intron	ENST00000341310.10;ENST00000433812.1;ENST00000437950.5;ENST00000438299.5;ENST00000445186.5;ENST00000452692.5;ENST00000360874.10;ENST00000361492.9;ENST00000418323.6;ENST00000452319.6;ENST00000482119.6;ENST00000472722.5	4505;-557;-503;4505;4505;4505;-557;60920;4379;-533;61165;61165	RV_S	GLI2
53259	chr2	120796165	120797121	-0.011621432477373034	1.3234336315308336e-4	0.04013302083264803	cg06226279_TC21	7	GLI2	GLI2;GLI2;GLI2;GLI2;GLI2;GLI2;GLI2;GLI2;GLI2;GLI2;GLI2;GLI2	nonsense_mediated_decay;nonsense_mediated_decay;nonsense_mediated_decay;nonsense_mediated_decay;nonsense_mediated_decay;nonsense_mediated_decay;processed_transcript;protein_coding;protein_coding;protein_coding;protein_coding;retained_intron	ENST00000341310.10;ENST00000433812.1;ENST00000437950.5;ENST00000438299.5;ENST00000445186.5;ENST00000452692.5;ENST00000360874.10;ENST00000361492.9;ENST00000418323.6;ENST00000452319.6;ENST00000482119.6;ENST00000472722.5	4813;-249;-195;4813;4813;4813;-249;61228;4687;-225;61473;61473	RV_S	GLI2
53259	chr2	120796165	120797121	-0.011621432477373034	1.3234336315308336e-4	0.04013302083264803	cg07488803_BC21	7	GLI2	GLI2;GLI2;GLI2;GLI2;GLI2;GLI2;GLI2;GLI2;GLI2;GLI2;GLI2;GLI2	nonsense_mediated_decay;nonsense_mediated_decay;nonsense_mediated_decay;nonsense_mediated_decay;nonsense_mediated_decay;nonsense_mediated_decay;processed_transcript;protein_coding;protein_coding;protein_coding;protein_coding;retained_intron	ENST00000341310.10;ENST00000433812.1;ENST00000437950.5;ENST00000438299.5;ENST00000445186.5;ENST00000452692.5;ENST00000360874.10;ENST00000361492.9;ENST00000418323.6;ENST00000452319.6;ENST00000482119.6;ENST00000472722.5	4837;-225;-171;4837;4837;4837;-225;61252;4711;-201;61497;61497	RV_S	GLI2
53259	chr2	120796165	120797121	-0.011621432477373034	1.3234336315308336e-4	0.04013302083264803	cg10520924_BC21	7	GLI2	GLI2;GLI2;GLI2;GLI2;GLI2;GLI2;GLI2;GLI2;GLI2;GLI2;GLI2;GLI2	nonsense_mediated_decay;nonsense_mediated_decay;nonsense_mediated_decay;nonsense_mediated_decay;nonsense_mediated_decay;nonsense_mediated_decay;processed_transcript;protein_coding;protein_coding;protein_coding;protein_coding;retained_intron	ENST00000341310.10;ENST00000433812.1;ENST00000437950.5;ENST00000438299.5;ENST00000445186.5;ENST00000452692.5;ENST00000360874.10;ENST00000361492.9;ENST00000418323.6;ENST00000452319.6;ENST00000482119.6;ENST00000472722.5	4448;-614;-560;4448;4448;4448;-614;60863;4322;-590;61108;61108	RV_S	GLI2
53259	chr2	120796165	120797121	-0.011621432477373034	1.3234336315308336e-4	0.04013302083264803	cg19917787_TC21	7	GLI2	GLI2;GLI2;GLI2;GLI2;GLI2;GLI2;GLI2;GLI2;GLI2;GLI2;GLI2;GLI2	nonsense_mediated_decay;nonsense_mediated_decay;nonsense_mediated_decay;nonsense_mediated_decay;nonsense_mediated_decay;nonsense_mediated_decay;processed_transcript;protein_coding;protein_coding;protein_coding;protein_coding;retained_intron	ENST00000341310.10;ENST00000433812.1;ENST00000437950.5;ENST00000438299.5;ENST00000445186.5;ENST00000452692.5;ENST00000360874.10;ENST00000361492.9;ENST00000418323.6;ENST00000452319.6;ENST00000482119.6;ENST00000472722.5	3882;-1180;-1126;3882;3882;3882;-1180;60297;3756;-1156;60542;60542	RV_S	GLI2
53259	chr2	120796165	120797121	-0.011621432477373034	1.3234336315308336e-4	0.04013302083264803	cg22153527_TC21	7	GLI2	GLI2;GLI2;GLI2;GLI2;GLI2;GLI2;GLI2;GLI2;GLI2;GLI2;GLI2;GLI2	nonsense_mediated_decay;nonsense_mediated_decay;nonsense_mediated_decay;nonsense_mediated_decay;nonsense_mediated_decay;nonsense_mediated_decay;processed_transcript;protein_coding;protein_coding;protein_coding;protein_coding;retained_intron	ENST00000341310.10;ENST00000433812.1;ENST00000437950.5;ENST00000438299.5;ENST00000445186.5;ENST00000452692.5;ENST00000360874.10;ENST00000361492.9;ENST00000418323.6;ENST00000452319.6;ENST00000482119.6;ENST00000472722.5	4732;-330;-276;4732;4732;4732;-330;61147;4606;-306;61392;61392	RV_S	GLI2
53259	chr2	120796165	120797121	-0.011621432477373034	1.3234336315308336e-4	0.04013302083264803	cg27120020_TC21	7	GLI2	GLI2;GLI2;GLI2;GLI2;GLI2;GLI2;GLI2;GLI2;GLI2;GLI2;GLI2;GLI2	nonsense_mediated_decay;nonsense_mediated_decay;nonsense_mediated_decay;nonsense_mediated_decay;nonsense_mediated_decay;nonsense_mediated_decay;processed_transcript;protein_coding;protein_coding;protein_coding;protein_coding;retained_intron	ENST00000341310.10;ENST00000433812.1;ENST00000437950.5;ENST00000438299.5;ENST00000445186.5;ENST00000452692.5;ENST00000360874.10;ENST00000361492.9;ENST00000418323.6;ENST00000452319.6;ENST00000482119.6;ENST00000472722.5	4559;-503;-449;4559;4559;4559;-503;60974;4433;-479;61219;61219	RV_S	GLI2
53291	chr2	120860022	120862513	-0.009571850832910154	1.1712912970612824e-4	0.03845154943739061	cg00068102_BC21	5	GLI2	GLI2;GLI2;GLI2;GLI2;GLI2;GLI2;GLI2;GLI2;GLI2;GLI2;GLI2;GLI2	nonsense_mediated_decay;nonsense_mediated_decay;nonsense_mediated_decay;nonsense_mediated_decay;nonsense_mediated_decay;nonsense_mediated_decay;processed_transcript;protein_coding;protein_coding;protein_coding;protein_coding;retained_intron	ENST00000341310.10;ENST00000433812.1;ENST00000437950.5;ENST00000438299.5;ENST00000445186.5;ENST00000452692.5;ENST00000360874.10;ENST00000361492.9;ENST00000418323.6;ENST00000452319.6;ENST00000482119.6;ENST00000472722.5	69403;64341;64395;69403;69403;69403;64341;125818;69277;64365;126063;126063	RV_S	GLI2
53291	chr2	120860022	120862513	-0.009571850832910154	1.1712912970612824e-4	0.03845154943739061	cg03411216_BC21	5	GLI2	GLI2;GLI2;GLI2;GLI2;GLI2;GLI2;GLI2;GLI2;GLI2;GLI2;GLI2;GLI2	nonsense_mediated_decay;nonsense_mediated_decay;nonsense_mediated_decay;nonsense_mediated_decay;nonsense_mediated_decay;nonsense_mediated_decay;processed_transcript;protein_coding;protein_coding;protein_coding;protein_coding;retained_intron	ENST00000341310.10;ENST00000433812.1;ENST00000437950.5;ENST00000438299.5;ENST00000445186.5;ENST00000452692.5;ENST00000360874.10;ENST00000361492.9;ENST00000418323.6;ENST00000452319.6;ENST00000482119.6;ENST00000472722.5	68922;63860;63914;68922;68922;68922;63860;125337;68796;63884;125582;125582	RV_S	GLI2
53291	chr2	120860022	120862513	-0.009571850832910154	1.1712912970612824e-4	0.03845154943739061	cg03411243_BC21	5	GLI2	GLI2;GLI2;GLI2;GLI2;GLI2;GLI2;GLI2;GLI2;GLI2;GLI2;GLI2;GLI2	nonsense_mediated_decay;nonsense_mediated_decay;nonsense_mediated_decay;nonsense_mediated_decay;nonsense_mediated_decay;nonsense_mediated_decay;processed_transcript;protein_coding;protein_coding;protein_coding;protein_coding;retained_intron	ENST00000341310.10;ENST00000433812.1;ENST00000437950.5;ENST00000438299.5;ENST00000445186.5;ENST00000452692.5;ENST00000360874.10;ENST00000361492.9;ENST00000418323.6;ENST00000452319.6;ENST00000482119.6;ENST00000472722.5	70229;65167;65221;70229;70229;70229;65167;126644;70103;65191;126889;126889	RV_S	GLI2
53291	chr2	120860022	120862513	-0.009571850832910154	1.1712912970612824e-4	0.03845154943739061	cg08031024_BC21	5	GLI2	GLI2;GLI2;GLI2;GLI2;GLI2;GLI2;GLI2;GLI2;GLI2;GLI2;GLI2;GLI2	nonsense_mediated_decay;nonsense_mediated_decay;nonsense_mediated_decay;nonsense_mediated_decay;nonsense_mediated_decay;nonsense_mediated_decay;processed_transcript;protein_coding;protein_coding;protein_coding;protein_coding;retained_intron	ENST00000341310.10;ENST00000433812.1;ENST00000437950.5;ENST00000438299.5;ENST00000445186.5;ENST00000452692.5;ENST00000360874.10;ENST00000361492.9;ENST00000418323.6;ENST00000452319.6;ENST00000482119.6;ENST00000472722.5	67739;62677;62731;67739;67739;67739;62677;124154;67613;62701;124399;124399	RV_S	GLI2
53291	chr2	120860022	120862513	-0.009571850832910154	1.1712912970612824e-4	0.03845154943739061	cg14852446_BC21	5	GLI2	GLI2;GLI2;GLI2;GLI2;GLI2;GLI2;GLI2;GLI2;GLI2;GLI2;GLI2;GLI2	nonsense_mediated_decay;nonsense_mediated_decay;nonsense_mediated_decay;nonsense_mediated_decay;nonsense_mediated_decay;nonsense_mediated_decay;processed_transcript;protein_coding;protein_coding;protein_coding;protein_coding;retained_intron	ENST00000341310.10;ENST00000433812.1;ENST00000437950.5;ENST00000438299.5;ENST00000445186.5;ENST00000452692.5;ENST00000360874.10;ENST00000361492.9;ENST00000418323.6;ENST00000452319.6;ENST00000482119.6;ENST00000472722.5	68475;63413;63467;68475;68475;68475;63413;124890;68349;63437;125135;125135	RV_S	GLI2
54240	chr2	129071883	129074208	-0.004493592391176835	2.500408934236549e-4	0.04952557000120008	cg03488710_BC21	5	NA	NA	NA	NA	NA	RV_S	NA
54240	chr2	129071883	129074208	-0.004493592391176835	2.500408934236549e-4	0.04952557000120008	cg05694456_BC21	5	ENSG00000238277	ENSG00000238277	lncRNA	ENST00000413403.1	-1077	RV_S	ENSG00000238277
54240	chr2	129071883	129074208	-0.004493592391176835	2.500408934236549e-4	0.04952557000120008	cg13933901_TC21	5	ENSG00000238277	ENSG00000238277	lncRNA	ENST00000413403.1	-157	RV_S	ENSG00000238277
54240	chr2	129071883	129074208	-0.004493592391176835	2.500408934236549e-4	0.04952557000120008	cg19998819_BC11	5	ENSG00000238277	ENSG00000238277	lncRNA	ENST00000413403.1	-159	RV_S	ENSG00000238277
54240	chr2	129071883	129074208	-0.004493592391176835	2.500408934236549e-4	0.04952557000120008	cg23773552_BC21	5	ENSG00000238277	ENSG00000238277	lncRNA	ENST00000413403.1	-1431	RV_S	ENSG00000238277
54654	chr2	133424430	133434906	-0.013632439870790453	2.2669954696365608e-4	0.047602338785482826	cg00053063_TC21	5	NCKAP5;NCKAP5-IT1	NCKAP5;NCKAP5;NCKAP5;NCKAP5;NCKAP5-IT1	protein_coding;protein_coding;protein_coding;protein_coding;lncRNA	ENST00000358991.4;ENST00000409213.5;ENST00000409261.6;ENST00000427594.5;ENST00000416437.1	92797;134075;134075;83125;-491	RV_S	NCKAP5
54654	chr2	133424430	133434906	-0.013632439870790453	2.2669954696365608e-4	0.047602338785482826	cg00053063_TC21	5	NCKAP5;NCKAP5-IT1	NCKAP5;NCKAP5;NCKAP5;NCKAP5;NCKAP5-IT1	protein_coding;protein_coding;protein_coding;protein_coding;lncRNA	ENST00000358991.4;ENST00000409213.5;ENST00000409261.6;ENST00000427594.5;ENST00000416437.1	92797;134075;134075;83125;-491	RV_S	NCKAP5-IT1
54654	chr2	133424430	133434906	-0.013632439870790453	2.2669954696365608e-4	0.047602338785482826	cg08471449_BC21	5	NCKAP5;NCKAP5-IT1	NCKAP5;NCKAP5;NCKAP5;NCKAP5;NCKAP5-IT1	protein_coding;protein_coding;protein_coding;protein_coding;lncRNA	ENST00000358991.4;ENST00000409213.5;ENST00000409261.6;ENST00000427594.5;ENST00000416437.1	92281;133559;133559;82609;-1007	RV_S	NCKAP5
54654	chr2	133424430	133434906	-0.013632439870790453	2.2669954696365608e-4	0.047602338785482826	cg08471449_BC21	5	NCKAP5;NCKAP5-IT1	NCKAP5;NCKAP5;NCKAP5;NCKAP5;NCKAP5-IT1	protein_coding;protein_coding;protein_coding;protein_coding;lncRNA	ENST00000358991.4;ENST00000409213.5;ENST00000409261.6;ENST00000427594.5;ENST00000416437.1	92281;133559;133559;82609;-1007	RV_S	NCKAP5-IT1
54654	chr2	133424430	133434906	-0.013632439870790453	2.2669954696365608e-4	0.047602338785482826	cg18806033_BC21	5	NCKAP5	NCKAP5;NCKAP5;NCKAP5;NCKAP5	protein_coding;protein_coding;protein_coding;protein_coding	ENST00000358991.4;ENST00000409213.5;ENST00000409261.6;ENST00000427594.5	102756;144034;144034;93084	RV_S	NCKAP5
54654	chr2	133424430	133434906	-0.013632439870790453	2.2669954696365608e-4	0.047602338785482826	cg21472830_TC21	5	NCKAP5;NCKAP5-IT1	NCKAP5;NCKAP5;NCKAP5;NCKAP5;NCKAP5-IT1	protein_coding;protein_coding;protein_coding;protein_coding;lncRNA	ENST00000358991.4;ENST00000409213.5;ENST00000409261.6;ENST00000427594.5;ENST00000416437.1	93452;134730;134730;83780;164	RV_S	NCKAP5
54654	chr2	133424430	133434906	-0.013632439870790453	2.2669954696365608e-4	0.047602338785482826	cg21472830_TC21	5	NCKAP5;NCKAP5-IT1	NCKAP5;NCKAP5;NCKAP5;NCKAP5;NCKAP5-IT1	protein_coding;protein_coding;protein_coding;protein_coding;lncRNA	ENST00000358991.4;ENST00000409213.5;ENST00000409261.6;ENST00000427594.5;ENST00000416437.1	93452;134730;134730;83780;164	RV_S	NCKAP5-IT1
54654	chr2	133424430	133434906	-0.013632439870790453	2.2669954696365608e-4	0.047602338785482826	cg22097777_BC21	5	NCKAP5;NCKAP5-IT1	NCKAP5;NCKAP5;NCKAP5;NCKAP5;NCKAP5-IT1	protein_coding;protein_coding;protein_coding;protein_coding;lncRNA	ENST00000358991.4;ENST00000409213.5;ENST00000409261.6;ENST00000427594.5;ENST00000416437.1	92704;133982;133982;83032;-584	RV_S	NCKAP5
54654	chr2	133424430	133434906	-0.013632439870790453	2.2669954696365608e-4	0.047602338785482826	cg22097777_BC21	5	NCKAP5;NCKAP5-IT1	NCKAP5;NCKAP5;NCKAP5;NCKAP5;NCKAP5-IT1	protein_coding;protein_coding;protein_coding;protein_coding;lncRNA	ENST00000358991.4;ENST00000409213.5;ENST00000409261.6;ENST00000427594.5;ENST00000416437.1	92704;133982;133982;83032;-584	RV_S	NCKAP5-IT1
55291	chr2	143720383	143772352	-0.00826289743509384	3.897437641042354e-6	0.008383465530520514	cg02258751_BC21	16	ARHGAP15;ENSG00000257277	ARHGAP15;ARHGAP15;ENSG00000257277	processed_transcript;protein_coding;lncRNA	ENST00000549060.1;ENST00000295095.11;ENST00000552220.1	23794;600786;11090	RV_S	ARHGAP15
55291	chr2	143720383	143772352	-0.00826289743509384	3.897437641042354e-6	0.008383465530520514	cg02258751_BC21	16	ARHGAP15;ENSG00000257277	ARHGAP15;ARHGAP15;ENSG00000257277	processed_transcript;protein_coding;lncRNA	ENST00000549060.1;ENST00000295095.11;ENST00000552220.1	23794;600786;11090	RV_S	ENSG00000257277
55291	chr2	143720383	143772352	-0.00826289743509384	3.897437641042354e-6	0.008383465530520514	cg03408779_BC21	16	ARHGAP15;ENSG00000257277	ARHGAP15;ARHGAP15;ENSG00000257277	processed_transcript;protein_coding;lncRNA	ENST00000549060.1;ENST00000295095.11;ENST00000552220.1	24866;601858;10018	RV_S	ARHGAP15
55291	chr2	143720383	143772352	-0.00826289743509384	3.897437641042354e-6	0.008383465530520514	cg03408779_BC21	16	ARHGAP15;ENSG00000257277	ARHGAP15;ARHGAP15;ENSG00000257277	processed_transcript;protein_coding;lncRNA	ENST00000549060.1;ENST00000295095.11;ENST00000552220.1	24866;601858;10018	RV_S	ENSG00000257277
55291	chr2	143720383	143772352	-0.00826289743509384	3.897437641042354e-6	0.008383465530520514	cg03605131_TC21	16	ARHGAP15;ENSG00000257277	ARHGAP15;ARHGAP15;ENSG00000257277	processed_transcript;protein_coding;lncRNA	ENST00000549060.1;ENST00000295095.11;ENST00000552220.1	35981;612973;-1097	RV_S	ARHGAP15
55291	chr2	143720383	143772352	-0.00826289743509384	3.897437641042354e-6	0.008383465530520514	cg03605131_TC21	16	ARHGAP15;ENSG00000257277	ARHGAP15;ARHGAP15;ENSG00000257277	processed_transcript;protein_coding;lncRNA	ENST00000549060.1;ENST00000295095.11;ENST00000552220.1	35981;612973;-1097	RV_S	ENSG00000257277
55291	chr2	143720383	143772352	-0.00826289743509384	3.897437641042354e-6	0.008383465530520514	cg07539108_BC21	16	ARHGAP15	ARHGAP15;ARHGAP15	processed_transcript;protein_coding	ENST00000549060.1;ENST00000295095.11	37001;613993	RV_S	ARHGAP15
55291	chr2	143720383	143772352	-0.00826289743509384	3.897437641042354e-6	0.008383465530520514	cg08820401_BC21	16	ARHGAP15	ARHGAP15;ARHGAP15	processed_transcript;protein_coding	ENST00000549060.1;ENST00000295095.11	37247;614239	RV_S	ARHGAP15
55291	chr2	143720383	143772352	-0.00826289743509384	3.897437641042354e-6	0.008383465530520514	cg10227229_TC21	16	ARHGAP15;ENSG00000257277	ARHGAP15;ARHGAP15;ENSG00000257277	processed_transcript;protein_coding;lncRNA	ENST00000549060.1;ENST00000295095.11;ENST00000552220.1	23099;600091;11785	RV_S	ARHGAP15
55291	chr2	143720383	143772352	-0.00826289743509384	3.897437641042354e-6	0.008383465530520514	cg10227229_TC21	16	ARHGAP15;ENSG00000257277	ARHGAP15;ARHGAP15;ENSG00000257277	processed_transcript;protein_coding;lncRNA	ENST00000549060.1;ENST00000295095.11;ENST00000552220.1	23099;600091;11785	RV_S	ENSG00000257277
55291	chr2	143720383	143772352	-0.00826289743509384	3.897437641042354e-6	0.008383465530520514	cg17715665_BC21	16	ARHGAP15;ENSG00000257277	ARHGAP15;ARHGAP15;ENSG00000257277	processed_transcript;protein_coding;lncRNA	ENST00000549060.1;ENST00000295095.11;ENST00000552220.1	14004;590996;20880	RV_S	ARHGAP15
55291	chr2	143720383	143772352	-0.00826289743509384	3.897437641042354e-6	0.008383465530520514	cg17715665_BC21	16	ARHGAP15;ENSG00000257277	ARHGAP15;ARHGAP15;ENSG00000257277	processed_transcript;protein_coding;lncRNA	ENST00000549060.1;ENST00000295095.11;ENST00000552220.1	14004;590996;20880	RV_S	ENSG00000257277
55291	chr2	143720383	143772352	-0.00826289743509384	3.897437641042354e-6	0.008383465530520514	cg18490648_BC21	16	ARHGAP15;ENSG00000257277	ARHGAP15;ARHGAP15;ENSG00000257277	processed_transcript;protein_coding;lncRNA	ENST00000549060.1;ENST00000295095.11;ENST00000552220.1	22089;599081;12795	RV_S	ARHGAP15
55291	chr2	143720383	143772352	-0.00826289743509384	3.897437641042354e-6	0.008383465530520514	cg18490648_BC21	16	ARHGAP15;ENSG00000257277	ARHGAP15;ARHGAP15;ENSG00000257277	processed_transcript;protein_coding;lncRNA	ENST00000549060.1;ENST00000295095.11;ENST00000552220.1	22089;599081;12795	RV_S	ENSG00000257277
55291	chr2	143720383	143772352	-0.00826289743509384	3.897437641042354e-6	0.008383465530520514	cg18810797_BC21	16	ENSG00000257226	ENSG00000257226	lncRNA	ENST00000548756.2	3769	RV_S	ENSG00000257226
55291	chr2	143720383	143772352	-0.00826289743509384	3.897437641042354e-6	0.008383465530520514	cg21291880_BC21	16	ARHGAP15	ARHGAP15;ARHGAP15	processed_transcript;protein_coding	ENST00000549060.1;ENST00000295095.11	51058;628050	RV_S	ARHGAP15
55291	chr2	143720383	143772352	-0.00826289743509384	3.897437641042354e-6	0.008383465530520514	cg21339799_BC21	16	ARHGAP15;ENSG00000257277	ARHGAP15;ARHGAP15;ENSG00000257277	processed_transcript;protein_coding;lncRNA	ENST00000549060.1;ENST00000295095.11;ENST00000552220.1	22593;599585;12291	RV_S	ARHGAP15
55291	chr2	143720383	143772352	-0.00826289743509384	3.897437641042354e-6	0.008383465530520514	cg21339799_BC21	16	ARHGAP15;ENSG00000257277	ARHGAP15;ARHGAP15;ENSG00000257277	processed_transcript;protein_coding;lncRNA	ENST00000549060.1;ENST00000295095.11;ENST00000552220.1	22593;599585;12291	RV_S	ENSG00000257277
55291	chr2	143720383	143772352	-0.00826289743509384	3.897437641042354e-6	0.008383465530520514	cg23642612_TC21	16	ARHGAP15;ENSG00000257277	ARHGAP15;ARHGAP15;ENSG00000257277	processed_transcript;protein_coding;lncRNA	ENST00000549060.1;ENST00000295095.11;ENST00000552220.1	36051;613043;-1167	RV_S	ARHGAP15
55291	chr2	143720383	143772352	-0.00826289743509384	3.897437641042354e-6	0.008383465530520514	cg23642612_TC21	16	ARHGAP15;ENSG00000257277	ARHGAP15;ARHGAP15;ENSG00000257277	processed_transcript;protein_coding;lncRNA	ENST00000549060.1;ENST00000295095.11;ENST00000552220.1	36051;613043;-1167	RV_S	ENSG00000257277
55291	chr2	143720383	143772352	-0.00826289743509384	3.897437641042354e-6	0.008383465530520514	cg23958982_TC21	16	ARHGAP15	ARHGAP15;ARHGAP15	processed_transcript;protein_coding	ENST00000549060.1;ENST00000295095.11	38700;615692	RV_S	ARHGAP15
55291	chr2	143720383	143772352	-0.00826289743509384	3.897437641042354e-6	0.008383465530520514	cg27455061_BC21	16	ARHGAP15;ENSG00000257277	ARHGAP15;ARHGAP15;ENSG00000257277	processed_transcript;protein_coding;lncRNA	ENST00000549060.1;ENST00000295095.11;ENST00000552220.1	34188;611180;696	RV_S	ARHGAP15
55291	chr2	143720383	143772352	-0.00826289743509384	3.897437641042354e-6	0.008383465530520514	cg27455061_BC21	16	ARHGAP15;ENSG00000257277	ARHGAP15;ARHGAP15;ENSG00000257277	processed_transcript;protein_coding;lncRNA	ENST00000549060.1;ENST00000295095.11;ENST00000552220.1	34188;611180;696	RV_S	ENSG00000257277
55291	chr2	143720383	143772352	-0.00826289743509384	3.897437641042354e-6	0.008383465530520514	cg27474094_BC21	16	ARHGAP15;ENSG00000257277	ARHGAP15;ARHGAP15;ENSG00000257277	processed_transcript;protein_coding;lncRNA	ENST00000549060.1;ENST00000295095.11;ENST00000552220.1	13972;590964;20912	RV_S	ARHGAP15
55291	chr2	143720383	143772352	-0.00826289743509384	3.897437641042354e-6	0.008383465530520514	cg27474094_BC21	16	ARHGAP15;ENSG00000257277	ARHGAP15;ARHGAP15;ENSG00000257277	processed_transcript;protein_coding;lncRNA	ENST00000549060.1;ENST00000295095.11;ENST00000552220.1	13972;590964;20912	RV_S	ENSG00000257277
55291	chr2	143720383	143772352	-0.00826289743509384	3.897437641042354e-6	0.008383465530520514	cg27492839_BC21	16	ARHGAP15	ARHGAP15;ARHGAP15	processed_transcript;protein_coding	ENST00000549060.1;ENST00000295095.11	55876;632868	RV_S	ARHGAP15
61078	chr2	216498227	216499101	-0.0031271587773172966	1.246644149086421e-4	0.039383438784566134	cg00951284_BC21	10	RPL37A;RPL37A-DT	RPL37A;RPL37A;RPL37A;RPL37A;RPL37A;RPL37A;RPL37A;RPL37A;RPL37A;RPL37A;RPL37A;RPL37A;RPL37A-DT;RPL37A-DT;RPL37A-DT;RPL37A-DT;RPL37A-DT	nonsense_mediated_decay;protein_coding;protein_coding;protein_coding;protein_coding;protein_coding;protein_coding;protein_coding;retained_intron;retained_intron;retained_intron;retained_intron;lncRNA;lncRNA;lncRNA;lncRNA;retained_intron	ENST00000420712.1;ENST00000427280.6;ENST00000441179.2;ENST00000446558.5;ENST00000456586.5;ENST00000491306.6;ENST00000598925.5;ENST00000600880.5;ENST00000359681.3;ENST00000478153.1;ENST00000487233.1;ENST00000490649.1;ENST00000438978.1;ENST00000453157.1;ENST00000670726.1;ENST00000686779.1;ENST00000431856.1	-260;-484;-538;-253;-484;-242;-484;-248;-265;-223;-242;-223;145;160;85;169;149	RV_S	RPL37A
61078	chr2	216498227	216499101	-0.0031271587773172966	1.246644149086421e-4	0.039383438784566134	cg00951284_BC21	10	RPL37A;RPL37A-DT	RPL37A;RPL37A;RPL37A;RPL37A;RPL37A;RPL37A;RPL37A;RPL37A;RPL37A;RPL37A;RPL37A;RPL37A;RPL37A-DT;RPL37A-DT;RPL37A-DT;RPL37A-DT;RPL37A-DT	nonsense_mediated_decay;protein_coding;protein_coding;protein_coding;protein_coding;protein_coding;protein_coding;protein_coding;retained_intron;retained_intron;retained_intron;retained_intron;lncRNA;lncRNA;lncRNA;lncRNA;retained_intron	ENST00000420712.1;ENST00000427280.6;ENST00000441179.2;ENST00000446558.5;ENST00000456586.5;ENST00000491306.6;ENST00000598925.5;ENST00000600880.5;ENST00000359681.3;ENST00000478153.1;ENST00000487233.1;ENST00000490649.1;ENST00000438978.1;ENST00000453157.1;ENST00000670726.1;ENST00000686779.1;ENST00000431856.1	-260;-484;-538;-253;-484;-242;-484;-248;-265;-223;-242;-223;145;160;85;169;149	RV_S	RPL37A-DT
61078	chr2	216498227	216499101	-0.0031271587773172966	1.246644149086421e-4	0.039383438784566134	cg02590972_BC21	10	RPL37A;RPL37A-DT	RPL37A;RPL37A;RPL37A;RPL37A;RPL37A;RPL37A;RPL37A;RPL37A;RPL37A;RPL37A;RPL37A;RPL37A;RPL37A-DT;RPL37A-DT;RPL37A-DT;RPL37A-DT;RPL37A-DT	nonsense_mediated_decay;protein_coding;protein_coding;protein_coding;protein_coding;protein_coding;protein_coding;protein_coding;retained_intron;retained_intron;retained_intron;retained_intron;lncRNA;lncRNA;lncRNA;lncRNA;retained_intron	ENST00000420712.1;ENST00000427280.6;ENST00000441179.2;ENST00000446558.5;ENST00000456586.5;ENST00000491306.6;ENST00000598925.5;ENST00000600880.5;ENST00000359681.3;ENST00000478153.1;ENST00000487233.1;ENST00000490649.1;ENST00000438978.1;ENST00000453157.1;ENST00000670726.1;ENST00000686779.1;ENST00000431856.1	-193;-417;-471;-186;-417;-175;-417;-181;-198;-156;-175;-156;78;93;18;102;82	RV_S	RPL37A
61078	chr2	216498227	216499101	-0.0031271587773172966	1.246644149086421e-4	0.039383438784566134	cg02590972_BC21	10	RPL37A;RPL37A-DT	RPL37A;RPL37A;RPL37A;RPL37A;RPL37A;RPL37A;RPL37A;RPL37A;RPL37A;RPL37A;RPL37A;RPL37A;RPL37A-DT;RPL37A-DT;RPL37A-DT;RPL37A-DT;RPL37A-DT	nonsense_mediated_decay;protein_coding;protein_coding;protein_coding;protein_coding;protein_coding;protein_coding;protein_coding;retained_intron;retained_intron;retained_intron;retained_intron;lncRNA;lncRNA;lncRNA;lncRNA;retained_intron	ENST00000420712.1;ENST00000427280.6;ENST00000441179.2;ENST00000446558.5;ENST00000456586.5;ENST00000491306.6;ENST00000598925.5;ENST00000600880.5;ENST00000359681.3;ENST00000478153.1;ENST00000487233.1;ENST00000490649.1;ENST00000438978.1;ENST00000453157.1;ENST00000670726.1;ENST00000686779.1;ENST00000431856.1	-193;-417;-471;-186;-417;-175;-417;-181;-198;-156;-175;-156;78;93;18;102;82	RV_S	RPL37A-DT
61078	chr2	216498227	216499101	-0.0031271587773172966	1.246644149086421e-4	0.039383438784566134	cg04130152_TC21	10	RPL37A;RPL37A-DT	RPL37A;RPL37A;RPL37A;RPL37A;RPL37A;RPL37A;RPL37A;RPL37A;RPL37A;RPL37A;RPL37A;RPL37A;RPL37A-DT;RPL37A-DT;RPL37A-DT;RPL37A-DT;RPL37A-DT	nonsense_mediated_decay;protein_coding;protein_coding;protein_coding;protein_coding;protein_coding;protein_coding;protein_coding;retained_intron;retained_intron;retained_intron;retained_intron;lncRNA;lncRNA;lncRNA;lncRNA;retained_intron	ENST00000420712.1;ENST00000427280.6;ENST00000441179.2;ENST00000446558.5;ENST00000456586.5;ENST00000491306.6;ENST00000598925.5;ENST00000600880.5;ENST00000359681.3;ENST00000478153.1;ENST00000487233.1;ENST00000490649.1;ENST00000438978.1;ENST00000453157.1;ENST00000670726.1;ENST00000686779.1;ENST00000431856.1	177;-47;-101;184;-47;195;-47;189;172;214;195;214;-292;-277;-352;-268;-288	RV_S	RPL37A
61078	chr2	216498227	216499101	-0.0031271587773172966	1.246644149086421e-4	0.039383438784566134	cg04130152_TC21	10	RPL37A;RPL37A-DT	RPL37A;RPL37A;RPL37A;RPL37A;RPL37A;RPL37A;RPL37A;RPL37A;RPL37A;RPL37A;RPL37A;RPL37A;RPL37A-DT;RPL37A-DT;RPL37A-DT;RPL37A-DT;RPL37A-DT	nonsense_mediated_decay;protein_coding;protein_coding;protein_coding;protein_coding;protein_coding;protein_coding;protein_coding;retained_intron;retained_intron;retained_intron;retained_intron;lncRNA;lncRNA;lncRNA;lncRNA;retained_intron	ENST00000420712.1;ENST00000427280.6;ENST00000441179.2;ENST00000446558.5;ENST00000456586.5;ENST00000491306.6;ENST00000598925.5;ENST00000600880.5;ENST00000359681.3;ENST00000478153.1;ENST00000487233.1;ENST00000490649.1;ENST00000438978.1;ENST00000453157.1;ENST00000670726.1;ENST00000686779.1;ENST00000431856.1	177;-47;-101;184;-47;195;-47;189;172;214;195;214;-292;-277;-352;-268;-288	RV_S	RPL37A-DT
61078	chr2	216498227	216499101	-0.0031271587773172966	1.246644149086421e-4	0.039383438784566134	cg13810556_BC11	10	RPL37A;RPL37A-DT	RPL37A;RPL37A;RPL37A;RPL37A;RPL37A;RPL37A;RPL37A;RPL37A;RPL37A;RPL37A;RPL37A;RPL37A;RPL37A-DT;RPL37A-DT;RPL37A-DT;RPL37A-DT;RPL37A-DT	nonsense_mediated_decay;protein_coding;protein_coding;protein_coding;protein_coding;protein_coding;protein_coding;protein_coding;retained_intron;retained_intron;retained_intron;retained_intron;lncRNA;lncRNA;lncRNA;lncRNA;retained_intron	ENST00000420712.1;ENST00000427280.6;ENST00000441179.2;ENST00000446558.5;ENST00000456586.5;ENST00000491306.6;ENST00000598925.5;ENST00000600880.5;ENST00000359681.3;ENST00000478153.1;ENST00000487233.1;ENST00000490649.1;ENST00000438978.1;ENST00000453157.1;ENST00000670726.1;ENST00000686779.1;ENST00000431856.1	-332;-556;-610;-325;-556;-314;-556;-320;-337;-295;-314;-295;217;232;157;241;221	RV_S	RPL37A
61078	chr2	216498227	216499101	-0.0031271587773172966	1.246644149086421e-4	0.039383438784566134	cg13810556_BC11	10	RPL37A;RPL37A-DT	RPL37A;RPL37A;RPL37A;RPL37A;RPL37A;RPL37A;RPL37A;RPL37A;RPL37A;RPL37A;RPL37A;RPL37A;RPL37A-DT;RPL37A-DT;RPL37A-DT;RPL37A-DT;RPL37A-DT	nonsense_mediated_decay;protein_coding;protein_coding;protein_coding;protein_coding;protein_coding;protein_coding;protein_coding;retained_intron;retained_intron;retained_intron;retained_intron;lncRNA;lncRNA;lncRNA;lncRNA;retained_intron	ENST00000420712.1;ENST00000427280.6;ENST00000441179.2;ENST00000446558.5;ENST00000456586.5;ENST00000491306.6;ENST00000598925.5;ENST00000600880.5;ENST00000359681.3;ENST00000478153.1;ENST00000487233.1;ENST00000490649.1;ENST00000438978.1;ENST00000453157.1;ENST00000670726.1;ENST00000686779.1;ENST00000431856.1	-332;-556;-610;-325;-556;-314;-556;-320;-337;-295;-314;-295;217;232;157;241;221	RV_S	RPL37A-DT
61078	chr2	216498227	216499101	-0.0031271587773172966	1.246644149086421e-4	0.039383438784566134	cg16180500_BC21	10	RPL37A;RPL37A-DT	RPL37A;RPL37A;RPL37A;RPL37A;RPL37A;RPL37A;RPL37A;RPL37A;RPL37A;RPL37A;RPL37A;RPL37A;RPL37A-DT;RPL37A-DT;RPL37A-DT;RPL37A-DT;RPL37A-DT	nonsense_mediated_decay;protein_coding;protein_coding;protein_coding;protein_coding;protein_coding;protein_coding;protein_coding;retained_intron;retained_intron;retained_intron;retained_intron;lncRNA;lncRNA;lncRNA;lncRNA;retained_intron	ENST00000420712.1;ENST00000427280.6;ENST00000441179.2;ENST00000446558.5;ENST00000456586.5;ENST00000491306.6;ENST00000598925.5;ENST00000600880.5;ENST00000359681.3;ENST00000478153.1;ENST00000487233.1;ENST00000490649.1;ENST00000438978.1;ENST00000453157.1;ENST00000670726.1;ENST00000686779.1;ENST00000431856.1	81;-143;-197;88;-143;99;-143;93;76;118;99;118;-196;-181;-256;-172;-192	RV_S	RPL37A
61078	chr2	216498227	216499101	-0.0031271587773172966	1.246644149086421e-4	0.039383438784566134	cg16180500_BC21	10	RPL37A;RPL37A-DT	RPL37A;RPL37A;RPL37A;RPL37A;RPL37A;RPL37A;RPL37A;RPL37A;RPL37A;RPL37A;RPL37A;RPL37A;RPL37A-DT;RPL37A-DT;RPL37A-DT;RPL37A-DT;RPL37A-DT	nonsense_mediated_decay;protein_coding;protein_coding;protein_coding;protein_coding;protein_coding;protein_coding;protein_coding;retained_intron;retained_intron;retained_intron;retained_intron;lncRNA;lncRNA;lncRNA;lncRNA;retained_intron	ENST00000420712.1;ENST00000427280.6;ENST00000441179.2;ENST00000446558.5;ENST00000456586.5;ENST00000491306.6;ENST00000598925.5;ENST00000600880.5;ENST00000359681.3;ENST00000478153.1;ENST00000487233.1;ENST00000490649.1;ENST00000438978.1;ENST00000453157.1;ENST00000670726.1;ENST00000686779.1;ENST00000431856.1	81;-143;-197;88;-143;99;-143;93;76;118;99;118;-196;-181;-256;-172;-192	RV_S	RPL37A-DT
61078	chr2	216498227	216499101	-0.0031271587773172966	1.246644149086421e-4	0.039383438784566134	cg18278828_BC11	10	RPL37A;RPL37A-DT	RPL37A;RPL37A;RPL37A;RPL37A;RPL37A;RPL37A;RPL37A;RPL37A;RPL37A;RPL37A;RPL37A;RPL37A;RPL37A-DT;RPL37A-DT;RPL37A-DT;RPL37A-DT;RPL37A-DT	nonsense_mediated_decay;protein_coding;protein_coding;protein_coding;protein_coding;protein_coding;protein_coding;protein_coding;retained_intron;retained_intron;retained_intron;retained_intron;lncRNA;lncRNA;lncRNA;lncRNA;retained_intron	ENST00000420712.1;ENST00000427280.6;ENST00000441179.2;ENST00000446558.5;ENST00000456586.5;ENST00000491306.6;ENST00000598925.5;ENST00000600880.5;ENST00000359681.3;ENST00000478153.1;ENST00000487233.1;ENST00000490649.1;ENST00000438978.1;ENST00000453157.1;ENST00000670726.1;ENST00000686779.1;ENST00000431856.1	238;14;-40;245;14;256;14;250;233;275;256;275;-353;-338;-413;-329;-349	RV_S	RPL37A
61078	chr2	216498227	216499101	-0.0031271587773172966	1.246644149086421e-4	0.039383438784566134	cg18278828_BC11	10	RPL37A;RPL37A-DT	RPL37A;RPL37A;RPL37A;RPL37A;RPL37A;RPL37A;RPL37A;RPL37A;RPL37A;RPL37A;RPL37A;RPL37A;RPL37A-DT;RPL37A-DT;RPL37A-DT;RPL37A-DT;RPL37A-DT	nonsense_mediated_decay;protein_coding;protein_coding;protein_coding;protein_coding;protein_coding;protein_coding;protein_coding;retained_intron;retained_intron;retained_intron;retained_intron;lncRNA;lncRNA;lncRNA;lncRNA;retained_intron	ENST00000420712.1;ENST00000427280.6;ENST00000441179.2;ENST00000446558.5;ENST00000456586.5;ENST00000491306.6;ENST00000598925.5;ENST00000600880.5;ENST00000359681.3;ENST00000478153.1;ENST00000487233.1;ENST00000490649.1;ENST00000438978.1;ENST00000453157.1;ENST00000670726.1;ENST00000686779.1;ENST00000431856.1	238;14;-40;245;14;256;14;250;233;275;256;275;-353;-338;-413;-329;-349	RV_S	RPL37A-DT
61078	chr2	216498227	216499101	-0.0031271587773172966	1.246644149086421e-4	0.039383438784566134	cg19577324_TC21	10	RPL37A;RPL37A-DT	RPL37A;RPL37A;RPL37A;RPL37A;RPL37A;RPL37A;RPL37A;RPL37A;RPL37A;RPL37A;RPL37A;RPL37A;RPL37A-DT;RPL37A-DT;RPL37A-DT;RPL37A-DT;RPL37A-DT	nonsense_mediated_decay;protein_coding;protein_coding;protein_coding;protein_coding;protein_coding;protein_coding;protein_coding;retained_intron;retained_intron;retained_intron;retained_intron;lncRNA;lncRNA;lncRNA;lncRNA;retained_intron	ENST00000420712.1;ENST00000427280.6;ENST00000441179.2;ENST00000446558.5;ENST00000456586.5;ENST00000491306.6;ENST00000598925.5;ENST00000600880.5;ENST00000359681.3;ENST00000478153.1;ENST00000487233.1;ENST00000490649.1;ENST00000438978.1;ENST00000453157.1;ENST00000670726.1;ENST00000686779.1;ENST00000431856.1	-635;-859;-913;-628;-859;-617;-859;-623;-640;-598;-617;-598;520;535;460;544;524	RV_S	RPL37A
61078	chr2	216498227	216499101	-0.0031271587773172966	1.246644149086421e-4	0.039383438784566134	cg19577324_TC21	10	RPL37A;RPL37A-DT	RPL37A;RPL37A;RPL37A;RPL37A;RPL37A;RPL37A;RPL37A;RPL37A;RPL37A;RPL37A;RPL37A;RPL37A;RPL37A-DT;RPL37A-DT;RPL37A-DT;RPL37A-DT;RPL37A-DT	nonsense_mediated_decay;protein_coding;protein_coding;protein_coding;protein_coding;protein_coding;protein_coding;protein_coding;retained_intron;retained_intron;retained_intron;retained_intron;lncRNA;lncRNA;lncRNA;lncRNA;retained_intron	ENST00000420712.1;ENST00000427280.6;ENST00000441179.2;ENST00000446558.5;ENST00000456586.5;ENST00000491306.6;ENST00000598925.5;ENST00000600880.5;ENST00000359681.3;ENST00000478153.1;ENST00000487233.1;ENST00000490649.1;ENST00000438978.1;ENST00000453157.1;ENST00000670726.1;ENST00000686779.1;ENST00000431856.1	-635;-859;-913;-628;-859;-617;-859;-623;-640;-598;-617;-598;520;535;460;544;524	RV_S	RPL37A-DT
61078	chr2	216498227	216499101	-0.0031271587773172966	1.246644149086421e-4	0.039383438784566134	cg23631636_TC11	10	RPL37A;RPL37A-DT	RPL37A;RPL37A;RPL37A;RPL37A;RPL37A;RPL37A;RPL37A;RPL37A;RPL37A;RPL37A;RPL37A;RPL37A;RPL37A-DT;RPL37A-DT;RPL37A-DT;RPL37A-DT;RPL37A-DT	nonsense_mediated_decay;protein_coding;protein_coding;protein_coding;protein_coding;protein_coding;protein_coding;protein_coding;retained_intron;retained_intron;retained_intron;retained_intron;lncRNA;lncRNA;lncRNA;lncRNA;retained_intron	ENST00000420712.1;ENST00000427280.6;ENST00000441179.2;ENST00000446558.5;ENST00000456586.5;ENST00000491306.6;ENST00000598925.5;ENST00000600880.5;ENST00000359681.3;ENST00000478153.1;ENST00000487233.1;ENST00000490649.1;ENST00000438978.1;ENST00000453157.1;ENST00000670726.1;ENST00000686779.1;ENST00000431856.1	35;-189;-243;42;-189;53;-189;47;30;72;53;72;-150;-135;-210;-126;-146	RV_S	RPL37A
61078	chr2	216498227	216499101	-0.0031271587773172966	1.246644149086421e-4	0.039383438784566134	cg23631636_TC11	10	RPL37A;RPL37A-DT	RPL37A;RPL37A;RPL37A;RPL37A;RPL37A;RPL37A;RPL37A;RPL37A;RPL37A;RPL37A;RPL37A;RPL37A;RPL37A-DT;RPL37A-DT;RPL37A-DT;RPL37A-DT;RPL37A-DT	nonsense_mediated_decay;protein_coding;protein_coding;protein_coding;protein_coding;protein_coding;protein_coding;protein_coding;retained_intron;retained_intron;retained_intron;retained_intron;lncRNA;lncRNA;lncRNA;lncRNA;retained_intron	ENST00000420712.1;ENST00000427280.6;ENST00000441179.2;ENST00000446558.5;ENST00000456586.5;ENST00000491306.6;ENST00000598925.5;ENST00000600880.5;ENST00000359681.3;ENST00000478153.1;ENST00000487233.1;ENST00000490649.1;ENST00000438978.1;ENST00000453157.1;ENST00000670726.1;ENST00000686779.1;ENST00000431856.1	35;-189;-243;42;-189;53;-189;47;30;72;53;72;-150;-135;-210;-126;-146	RV_S	RPL37A-DT
61078	chr2	216498227	216499101	-0.0031271587773172966	1.246644149086421e-4	0.039383438784566134	cg25644657_TC21	10	RPL37A;RPL37A-DT	RPL37A;RPL37A;RPL37A;RPL37A;RPL37A;RPL37A;RPL37A;RPL37A;RPL37A;RPL37A;RPL37A;RPL37A;RPL37A-DT;RPL37A-DT;RPL37A-DT;RPL37A-DT;RPL37A-DT	nonsense_mediated_decay;protein_coding;protein_coding;protein_coding;protein_coding;protein_coding;protein_coding;protein_coding;retained_intron;retained_intron;retained_intron;retained_intron;lncRNA;lncRNA;lncRNA;lncRNA;retained_intron	ENST00000420712.1;ENST00000427280.6;ENST00000441179.2;ENST00000446558.5;ENST00000456586.5;ENST00000491306.6;ENST00000598925.5;ENST00000600880.5;ENST00000359681.3;ENST00000478153.1;ENST00000487233.1;ENST00000490649.1;ENST00000438978.1;ENST00000453157.1;ENST00000670726.1;ENST00000686779.1;ENST00000431856.1	-495;-719;-773;-488;-719;-477;-719;-483;-500;-458;-477;-458;380;395;320;404;384	RV_S	RPL37A
61078	chr2	216498227	216499101	-0.0031271587773172966	1.246644149086421e-4	0.039383438784566134	cg25644657_TC21	10	RPL37A;RPL37A-DT	RPL37A;RPL37A;RPL37A;RPL37A;RPL37A;RPL37A;RPL37A;RPL37A;RPL37A;RPL37A;RPL37A;RPL37A;RPL37A-DT;RPL37A-DT;RPL37A-DT;RPL37A-DT;RPL37A-DT	nonsense_mediated_decay;protein_coding;protein_coding;protein_coding;protein_coding;protein_coding;protein_coding;protein_coding;retained_intron;retained_intron;retained_intron;retained_intron;lncRNA;lncRNA;lncRNA;lncRNA;retained_intron	ENST00000420712.1;ENST00000427280.6;ENST00000441179.2;ENST00000446558.5;ENST00000456586.5;ENST00000491306.6;ENST00000598925.5;ENST00000600880.5;ENST00000359681.3;ENST00000478153.1;ENST00000487233.1;ENST00000490649.1;ENST00000438978.1;ENST00000453157.1;ENST00000670726.1;ENST00000686779.1;ENST00000431856.1	-495;-719;-773;-488;-719;-477;-719;-483;-500;-458;-477;-458;380;395;320;404;384	RV_S	RPL37A-DT
61078	chr2	216498227	216499101	-0.0031271587773172966	1.246644149086421e-4	0.039383438784566134	cg27140880_TC21	10	RPL37A;RPL37A-DT	RPL37A;RPL37A;RPL37A;RPL37A;RPL37A;RPL37A;RPL37A;RPL37A;RPL37A;RPL37A;RPL37A;RPL37A;RPL37A-DT;RPL37A-DT;RPL37A-DT;RPL37A-DT;RPL37A-DT	nonsense_mediated_decay;protein_coding;protein_coding;protein_coding;protein_coding;protein_coding;protein_coding;protein_coding;retained_intron;retained_intron;retained_intron;retained_intron;lncRNA;lncRNA;lncRNA;lncRNA;retained_intron	ENST00000420712.1;ENST00000427280.6;ENST00000441179.2;ENST00000446558.5;ENST00000456586.5;ENST00000491306.6;ENST00000598925.5;ENST00000600880.5;ENST00000359681.3;ENST00000478153.1;ENST00000487233.1;ENST00000490649.1;ENST00000438978.1;ENST00000453157.1;ENST00000670726.1;ENST00000686779.1;ENST00000431856.1	-181;-405;-459;-174;-405;-163;-405;-169;-186;-144;-163;-144;66;81;6;90;70	RV_S	RPL37A
61078	chr2	216498227	216499101	-0.0031271587773172966	1.246644149086421e-4	0.039383438784566134	cg27140880_TC21	10	RPL37A;RPL37A-DT	RPL37A;RPL37A;RPL37A;RPL37A;RPL37A;RPL37A;RPL37A;RPL37A;RPL37A;RPL37A;RPL37A;RPL37A;RPL37A-DT;RPL37A-DT;RPL37A-DT;RPL37A-DT;RPL37A-DT	nonsense_mediated_decay;protein_coding;protein_coding;protein_coding;protein_coding;protein_coding;protein_coding;protein_coding;retained_intron;retained_intron;retained_intron;retained_intron;lncRNA;lncRNA;lncRNA;lncRNA;retained_intron	ENST00000420712.1;ENST00000427280.6;ENST00000441179.2;ENST00000446558.5;ENST00000456586.5;ENST00000491306.6;ENST00000598925.5;ENST00000600880.5;ENST00000359681.3;ENST00000478153.1;ENST00000487233.1;ENST00000490649.1;ENST00000438978.1;ENST00000453157.1;ENST00000670726.1;ENST00000686779.1;ENST00000431856.1	-181;-405;-459;-174;-405;-163;-405;-169;-186;-144;-163;-144;66;81;6;90;70	RV_S	RPL37A-DT
63869	chr2	233060079	233060566	-0.026852035289876976	1.4595184379463083e-4	0.0414942375597321	cg02935132_BC21	9	INPP5D	INPP5D;INPP5D;INPP5D	protein_coding;protein_coding;retained_intron	ENST00000359570.9;ENST00000445964.6;ENST00000451407.4	112;-263;-287	RV_S	INPP5D
63869	chr2	233060079	233060566	-0.026852035289876976	1.4595184379463083e-4	0.0414942375597321	cg04126261_BC21	9	INPP5D	INPP5D;INPP5D;INPP5D	protein_coding;protein_coding;retained_intron	ENST00000359570.9;ENST00000445964.6;ENST00000451407.4	504;129;105	RV_S	INPP5D
63869	chr2	233060079	233060566	-0.026852035289876976	1.4595184379463083e-4	0.0414942375597321	cg06272010_TC21	9	INPP5D	INPP5D;INPP5D;INPP5D	protein_coding;protein_coding;retained_intron	ENST00000359570.9;ENST00000445964.6;ENST00000451407.4	124;-251;-275	RV_S	INPP5D
63869	chr2	233060079	233060566	-0.026852035289876976	1.4595184379463083e-4	0.0414942375597321	cg07178563_BC21	9	INPP5D	INPP5D;INPP5D;INPP5D	protein_coding;protein_coding;retained_intron	ENST00000359570.9;ENST00000445964.6;ENST00000451407.4	180;-195;-219	RV_S	INPP5D
63869	chr2	233060079	233060566	-0.026852035289876976	1.4595184379463083e-4	0.0414942375597321	cg15131282_TC21	9	INPP5D	INPP5D;INPP5D;INPP5D	protein_coding;protein_coding;retained_intron	ENST00000359570.9;ENST00000445964.6;ENST00000451407.4	353;-22;-46	RV_S	INPP5D
63869	chr2	233060079	233060566	-0.026852035289876976	1.4595184379463083e-4	0.0414942375597321	cg16321975_TC21	9	INPP5D	INPP5D;INPP5D;INPP5D	protein_coding;protein_coding;retained_intron	ENST00000359570.9;ENST00000445964.6;ENST00000451407.4	175;-200;-224	RV_S	INPP5D
63869	chr2	233060079	233060566	-0.026852035289876976	1.4595184379463083e-4	0.0414942375597321	cg22029587_TC21	9	INPP5D	INPP5D;INPP5D;INPP5D	protein_coding;protein_coding;retained_intron	ENST00000359570.9;ENST00000445964.6;ENST00000451407.4	324;-51;-75	RV_S	INPP5D
63869	chr2	233060079	233060566	-0.026852035289876976	1.4595184379463083e-4	0.0414942375597321	cg22029587_TC23	9	INPP5D	INPP5D;INPP5D;INPP5D	protein_coding;protein_coding;retained_intron	ENST00000359570.9;ENST00000445964.6;ENST00000451407.4	324;-51;-75	RV_S	INPP5D
63869	chr2	233060079	233060566	-0.026852035289876976	1.4595184379463083e-4	0.0414942375597321	cg23553480_TC11	9	INPP5D	INPP5D;INPP5D;INPP5D	protein_coding;protein_coding;retained_intron	ENST00000359570.9;ENST00000445964.6;ENST00000451407.4	598;223;199	RV_S	INPP5D
66853	chr3	2144354	2145558	-0.011752903789079377	2.958121520853545e-5	0.02107648457013113	cg02428522_BC21	5	CNTN4;CNTN4-AS2	CNTN4;CNTN4;CNTN4;CNTN4;CNTN4-AS2	nonsense_mediated_decay;protein_coding;protein_coding;protein_coding;lncRNA	ENST00000427741.5;ENST00000418658.6;ENST00000422330.5;ENST00000455083.5;ENST00000447256.2	45757;45757;45810;45735;-381	RV_S	CNTN4
66853	chr3	2144354	2145558	-0.011752903789079377	2.958121520853545e-5	0.02107648457013113	cg02428522_BC21	5	CNTN4;CNTN4-AS2	CNTN4;CNTN4;CNTN4;CNTN4;CNTN4-AS2	nonsense_mediated_decay;protein_coding;protein_coding;protein_coding;lncRNA	ENST00000427741.5;ENST00000418658.6;ENST00000422330.5;ENST00000455083.5;ENST00000447256.2	45757;45757;45810;45735;-381	RV_S	CNTN4-AS2
66853	chr3	2144354	2145558	-0.011752903789079377	2.958121520853545e-5	0.02107648457013113	cg06289547_BC21	5	CNTN4;CNTN4-AS2	CNTN4;CNTN4;CNTN4;CNTN4;CNTN4-AS2	nonsense_mediated_decay;protein_coding;protein_coding;protein_coding;lncRNA	ENST00000427741.5;ENST00000418658.6;ENST00000422330.5;ENST00000455083.5;ENST00000447256.2	45488;45488;45541;45466;-112	RV_S	CNTN4
66853	chr3	2144354	2145558	-0.011752903789079377	2.958121520853545e-5	0.02107648457013113	cg06289547_BC21	5	CNTN4;CNTN4-AS2	CNTN4;CNTN4;CNTN4;CNTN4;CNTN4-AS2	nonsense_mediated_decay;protein_coding;protein_coding;protein_coding;lncRNA	ENST00000427741.5;ENST00000418658.6;ENST00000422330.5;ENST00000455083.5;ENST00000447256.2	45488;45488;45541;45466;-112	RV_S	CNTN4-AS2
66853	chr3	2144354	2145558	-0.011752903789079377	2.958121520853545e-5	0.02107648457013113	cg09496055_BC21	5	CNTN4;CNTN4-AS2	CNTN4;CNTN4;CNTN4;CNTN4;CNTN4-AS2	nonsense_mediated_decay;protein_coding;protein_coding;protein_coding;lncRNA	ENST00000427741.5;ENST00000418658.6;ENST00000422330.5;ENST00000455083.5;ENST00000447256.2	45551;45551;45604;45529;-175	RV_S	CNTN4
66853	chr3	2144354	2145558	-0.011752903789079377	2.958121520853545e-5	0.02107648457013113	cg09496055_BC21	5	CNTN4;CNTN4-AS2	CNTN4;CNTN4;CNTN4;CNTN4;CNTN4-AS2	nonsense_mediated_decay;protein_coding;protein_coding;protein_coding;lncRNA	ENST00000427741.5;ENST00000418658.6;ENST00000422330.5;ENST00000455083.5;ENST00000447256.2	45551;45551;45604;45529;-175	RV_S	CNTN4-AS2
66853	chr3	2144354	2145558	-0.011752903789079377	2.958121520853545e-5	0.02107648457013113	cg19978339_BC21	5	CNTN4;CNTN4-AS2	CNTN4;CNTN4;CNTN4;CNTN4;CNTN4-AS2	nonsense_mediated_decay;protein_coding;protein_coding;protein_coding;lncRNA	ENST00000427741.5;ENST00000418658.6;ENST00000422330.5;ENST00000455083.5;ENST00000447256.2	46691;46691;46744;46669;-1315	RV_S	CNTN4
66853	chr3	2144354	2145558	-0.011752903789079377	2.958121520853545e-5	0.02107648457013113	cg19978339_BC21	5	CNTN4;CNTN4-AS2	CNTN4;CNTN4;CNTN4;CNTN4;CNTN4-AS2	nonsense_mediated_decay;protein_coding;protein_coding;protein_coding;lncRNA	ENST00000427741.5;ENST00000418658.6;ENST00000422330.5;ENST00000455083.5;ENST00000447256.2	46691;46691;46744;46669;-1315	RV_S	CNTN4-AS2
66853	chr3	2144354	2145558	-0.011752903789079377	2.958121520853545e-5	0.02107648457013113	cg23990077_BC21	5	CNTN4;CNTN4-AS2	CNTN4;CNTN4;CNTN4;CNTN4;CNTN4-AS2	nonsense_mediated_decay;protein_coding;protein_coding;protein_coding;lncRNA	ENST00000427741.5;ENST00000418658.6;ENST00000422330.5;ENST00000455083.5;ENST00000447256.2	46111;46111;46164;46089;-735	RV_S	CNTN4
66853	chr3	2144354	2145558	-0.011752903789079377	2.958121520853545e-5	0.02107648457013113	cg23990077_BC21	5	CNTN4;CNTN4-AS2	CNTN4;CNTN4;CNTN4;CNTN4;CNTN4-AS2	nonsense_mediated_decay;protein_coding;protein_coding;protein_coding;lncRNA	ENST00000427741.5;ENST00000418658.6;ENST00000422330.5;ENST00000455083.5;ENST00000447256.2	46111;46111;46164;46089;-735	RV_S	CNTN4-AS2
68070	chr3	11576692	11582557	-0.005526202843120961	4.139134596368604e-5	0.024072345408685077	cg03370106_BC21	11	VGLL4	VGLL4;VGLL4;VGLL4;VGLL4;VGLL4;VGLL4;VGLL4;VGLL4;VGLL4;VGLL4;VGLL4;VGLL4;VGLL4	protein_coding;protein_coding;protein_coding;protein_coding;protein_coding;protein_coding;protein_coding;protein_coding;protein_coding;protein_coding;protein_coding;protein_coding;protein_coding	ENST00000273038.7;ENST00000413604.5;ENST00000417206.6;ENST00000417466.5;ENST00000418000.5;ENST00000419541.4;ENST00000424709.5;ENST00000426568.5;ENST00000430365.7;ENST00000437722.1;ENST00000445411.5;ENST00000451674.6;ENST00000458499.5	138421;22256;137313;137294;137269;128212;30342;138397;61590;28179;138404;66;45081	RV_S	VGLL4
68070	chr3	11576692	11582557	-0.005526202843120961	4.139134596368604e-5	0.024072345408685077	cg03370106_BC22	11	VGLL4	VGLL4;VGLL4;VGLL4;VGLL4;VGLL4;VGLL4;VGLL4;VGLL4;VGLL4;VGLL4;VGLL4;VGLL4;VGLL4	protein_coding;protein_coding;protein_coding;protein_coding;protein_coding;protein_coding;protein_coding;protein_coding;protein_coding;protein_coding;protein_coding;protein_coding;protein_coding	ENST00000273038.7;ENST00000413604.5;ENST00000417206.6;ENST00000417466.5;ENST00000418000.5;ENST00000419541.4;ENST00000424709.5;ENST00000426568.5;ENST00000430365.7;ENST00000437722.1;ENST00000445411.5;ENST00000451674.6;ENST00000458499.5	138421;22256;137313;137294;137269;128212;30342;138397;61590;28179;138404;66;45081	RV_S	VGLL4
68070	chr3	11576692	11582557	-0.005526202843120961	4.139134596368604e-5	0.024072345408685077	cg03370106_BC23	11	VGLL4	VGLL4;VGLL4;VGLL4;VGLL4;VGLL4;VGLL4;VGLL4;VGLL4;VGLL4;VGLL4;VGLL4;VGLL4;VGLL4	protein_coding;protein_coding;protein_coding;protein_coding;protein_coding;protein_coding;protein_coding;protein_coding;protein_coding;protein_coding;protein_coding;protein_coding;protein_coding	ENST00000273038.7;ENST00000413604.5;ENST00000417206.6;ENST00000417466.5;ENST00000418000.5;ENST00000419541.4;ENST00000424709.5;ENST00000426568.5;ENST00000430365.7;ENST00000437722.1;ENST00000445411.5;ENST00000451674.6;ENST00000458499.5	138421;22256;137313;137294;137269;128212;30342;138397;61590;28179;138404;66;45081	RV_S	VGLL4
68070	chr3	11576692	11582557	-0.005526202843120961	4.139134596368604e-5	0.024072345408685077	cg03370106_BC24	11	VGLL4	VGLL4;VGLL4;VGLL4;VGLL4;VGLL4;VGLL4;VGLL4;VGLL4;VGLL4;VGLL4;VGLL4;VGLL4;VGLL4	protein_coding;protein_coding;protein_coding;protein_coding;protein_coding;protein_coding;protein_coding;protein_coding;protein_coding;protein_coding;protein_coding;protein_coding;protein_coding	ENST00000273038.7;ENST00000413604.5;ENST00000417206.6;ENST00000417466.5;ENST00000418000.5;ENST00000419541.4;ENST00000424709.5;ENST00000426568.5;ENST00000430365.7;ENST00000437722.1;ENST00000445411.5;ENST00000451674.6;ENST00000458499.5	138421;22256;137313;137294;137269;128212;30342;138397;61590;28179;138404;66;45081	RV_S	VGLL4
68070	chr3	11576692	11582557	-0.005526202843120961	4.139134596368604e-5	0.024072345408685077	cg04546243_TC21	11	VGLL4	VGLL4;VGLL4;VGLL4;VGLL4;VGLL4;VGLL4;VGLL4;VGLL4;VGLL4;VGLL4;VGLL4;VGLL4;VGLL4	protein_coding;protein_coding;protein_coding;protein_coding;protein_coding;protein_coding;protein_coding;protein_coding;protein_coding;protein_coding;protein_coding;protein_coding;protein_coding	ENST00000273038.7;ENST00000413604.5;ENST00000417206.6;ENST00000417466.5;ENST00000418000.5;ENST00000419541.4;ENST00000424709.5;ENST00000426568.5;ENST00000430365.7;ENST00000437722.1;ENST00000445411.5;ENST00000451674.6;ENST00000458499.5	138352;22187;137244;137225;137200;128143;30273;138328;61521;28110;138335;-3;45012	RV_S	VGLL4
68070	chr3	11576692	11582557	-0.005526202843120961	4.139134596368604e-5	0.024072345408685077	cg04546244_TC21	11	VGLL4	VGLL4;VGLL4;VGLL4;VGLL4;VGLL4;VGLL4;VGLL4;VGLL4;VGLL4;VGLL4;VGLL4;VGLL4;VGLL4	protein_coding;protein_coding;protein_coding;protein_coding;protein_coding;protein_coding;protein_coding;protein_coding;protein_coding;protein_coding;protein_coding;protein_coding;protein_coding	ENST00000273038.7;ENST00000413604.5;ENST00000417206.6;ENST00000417466.5;ENST00000418000.5;ENST00000419541.4;ENST00000424709.5;ENST00000426568.5;ENST00000430365.7;ENST00000437722.1;ENST00000445411.5;ENST00000451674.6;ENST00000458499.5	138309;22144;137201;137182;137157;128100;30230;138285;61478;28067;138292;-46;44969	RV_S	VGLL4
68070	chr3	11576692	11582557	-0.005526202843120961	4.139134596368604e-5	0.024072345408685077	cg07330114_BC25	11	VGLL4	VGLL4;VGLL4;VGLL4;VGLL4;VGLL4;VGLL4;VGLL4;VGLL4;VGLL4;VGLL4;VGLL4;VGLL4;VGLL4	protein_coding;protein_coding;protein_coding;protein_coding;protein_coding;protein_coding;protein_coding;protein_coding;protein_coding;protein_coding;protein_coding;protein_coding;protein_coding	ENST00000273038.7;ENST00000413604.5;ENST00000417206.6;ENST00000417466.5;ENST00000418000.5;ENST00000419541.4;ENST00000424709.5;ENST00000426568.5;ENST00000430365.7;ENST00000437722.1;ENST00000445411.5;ENST00000451674.6;ENST00000458499.5	138198;22033;137090;137071;137046;127989;30119;138174;61367;27956;138181;-157;44858	RV_S	VGLL4
68070	chr3	11576692	11582557	-0.005526202843120961	4.139134596368604e-5	0.024072345408685077	cg18096987_BC21	11	VGLL4	VGLL4;VGLL4;VGLL4;VGLL4;VGLL4;VGLL4;VGLL4;VGLL4;VGLL4;VGLL4;VGLL4;VGLL4;VGLL4	protein_coding;protein_coding;protein_coding;protein_coding;protein_coding;protein_coding;protein_coding;protein_coding;protein_coding;protein_coding;protein_coding;protein_coding;protein_coding	ENST00000273038.7;ENST00000413604.5;ENST00000417206.6;ENST00000417466.5;ENST00000418000.5;ENST00000419541.4;ENST00000424709.5;ENST00000426568.5;ENST00000430365.7;ENST00000437722.1;ENST00000445411.5;ENST00000451674.6;ENST00000458499.5	138348;22183;137240;137221;137196;128139;30269;138324;61517;28106;138331;-7;45008	RV_S	VGLL4
68070	chr3	11576692	11582557	-0.005526202843120961	4.139134596368604e-5	0.024072345408685077	cg18809126_TC21	11	VGLL4	VGLL4;VGLL4;VGLL4;VGLL4;VGLL4;VGLL4;VGLL4;VGLL4;VGLL4;VGLL4;VGLL4;VGLL4;VGLL4	protein_coding;protein_coding;protein_coding;protein_coding;protein_coding;protein_coding;protein_coding;protein_coding;protein_coding;protein_coding;protein_coding;protein_coding;protein_coding	ENST00000273038.7;ENST00000413604.5;ENST00000417206.6;ENST00000417466.5;ENST00000418000.5;ENST00000419541.4;ENST00000424709.5;ENST00000426568.5;ENST00000430365.7;ENST00000437722.1;ENST00000445411.5;ENST00000451674.6;ENST00000458499.5	138695;22530;137587;137568;137543;128486;30616;138671;61864;28453;138678;340;45355	RV_S	VGLL4
68070	chr3	11576692	11582557	-0.005526202843120961	4.139134596368604e-5	0.024072345408685077	cg22315831_TC21	11	VGLL4	VGLL4;VGLL4;VGLL4;VGLL4;VGLL4;VGLL4;VGLL4;VGLL4;VGLL4;VGLL4;VGLL4;VGLL4;VGLL4	protein_coding;protein_coding;protein_coding;protein_coding;protein_coding;protein_coding;protein_coding;protein_coding;protein_coding;protein_coding;protein_coding;protein_coding;protein_coding	ENST00000273038.7;ENST00000413604.5;ENST00000417206.6;ENST00000417466.5;ENST00000418000.5;ENST00000419541.4;ENST00000424709.5;ENST00000426568.5;ENST00000430365.7;ENST00000437722.1;ENST00000445411.5;ENST00000451674.6;ENST00000458499.5	144055;27890;142947;142928;142903;133846;35976;144031;67224;33813;144038;5700;50715	RV_S	VGLL4
68070	chr3	11576692	11582557	-0.005526202843120961	4.139134596368604e-5	0.024072345408685077	cg26794999_BC21	11	VGLL4	VGLL4;VGLL4;VGLL4;VGLL4;VGLL4;VGLL4;VGLL4;VGLL4;VGLL4;VGLL4;VGLL4;VGLL4;VGLL4	protein_coding;protein_coding;protein_coding;protein_coding;protein_coding;protein_coding;protein_coding;protein_coding;protein_coding;protein_coding;protein_coding;protein_coding;protein_coding	ENST00000273038.7;ENST00000413604.5;ENST00000417206.6;ENST00000417466.5;ENST00000418000.5;ENST00000419541.4;ENST00000424709.5;ENST00000426568.5;ENST00000430365.7;ENST00000437722.1;ENST00000445411.5;ENST00000451674.6;ENST00000458499.5	138191;22026;137083;137064;137039;127982;30112;138167;61360;27949;138174;-164;44851	RV_S	VGLL4
69103	chr3	15331808	15332778	0.0035044471603673613	1.6407071930399356e-4	0.04308202230720718	cg03183882_TC21	5	SH3BP5	SH3BP5;SH3BP5;SH3BP5;SH3BP5;SH3BP5;SH3BP5;SH3BP5	nonsense_mediated_decay;nonsense_mediated_decay;processed_transcript;processed_transcript;protein_coding;protein_coding;protein_coding	ENST00000412806.1;ENST00000450625.1;ENST00000459627.1;ENST00000465894.6;ENST00000383791.8;ENST00000408919.7;ENST00000426925.5	749;669;256;9430;779;9561;1382	RV_S	SH3BP5
69103	chr3	15331808	15332778	0.0035044471603673613	1.6407071930399356e-4	0.04308202230720718	cg17493765_TC11	5	SH3BP5	SH3BP5;SH3BP5;SH3BP5;SH3BP5;SH3BP5;SH3BP5;SH3BP5	nonsense_mediated_decay;nonsense_mediated_decay;processed_transcript;processed_transcript;protein_coding;protein_coding;protein_coding	ENST00000412806.1;ENST00000450625.1;ENST00000459627.1;ENST00000465894.6;ENST00000383791.8;ENST00000408919.7;ENST00000426925.5	-108;-188;-601;8573;-78;8704;525	RV_S	SH3BP5
69103	chr3	15331808	15332778	0.0035044471603673613	1.6407071930399356e-4	0.04308202230720718	cg17925022_BC11	5	SH3BP5	SH3BP5;SH3BP5;SH3BP5;SH3BP5;SH3BP5;SH3BP5;SH3BP5	nonsense_mediated_decay;nonsense_mediated_decay;processed_transcript;processed_transcript;protein_coding;protein_coding;protein_coding	ENST00000412806.1;ENST00000450625.1;ENST00000459627.1;ENST00000465894.6;ENST00000383791.8;ENST00000408919.7;ENST00000426925.5	-220;-300;-713;8461;-190;8592;413	RV_S	SH3BP5
69103	chr3	15331808	15332778	0.0035044471603673613	1.6407071930399356e-4	0.04308202230720718	cg21496518_TC11	5	SH3BP5	SH3BP5;SH3BP5;SH3BP5;SH3BP5;SH3BP5;SH3BP5;SH3BP5	nonsense_mediated_decay;nonsense_mediated_decay;processed_transcript;processed_transcript;protein_coding;protein_coding;protein_coding	ENST00000412806.1;ENST00000450625.1;ENST00000459627.1;ENST00000465894.6;ENST00000383791.8;ENST00000408919.7;ENST00000426925.5	-90;-170;-583;8591;-60;8722;543	RV_S	SH3BP5
69103	chr3	15331808	15332778	0.0035044471603673613	1.6407071930399356e-4	0.04308202230720718	cg24516542_BC11	5	SH3BP5	SH3BP5;SH3BP5;SH3BP5;SH3BP5;SH3BP5;SH3BP5;SH3BP5	nonsense_mediated_decay;nonsense_mediated_decay;processed_transcript;processed_transcript;protein_coding;protein_coding;protein_coding	ENST00000412806.1;ENST00000450625.1;ENST00000459627.1;ENST00000465894.6;ENST00000383791.8;ENST00000408919.7;ENST00000426925.5	-106;-186;-599;8575;-76;8706;527	RV_S	SH3BP5
69606	chr3	22983081	23004943	-0.007663808452540096	7.83047605745358e-6	0.011375112207757184	cg00327796_TC11	8	SALL4P5	SALL4P5	unprocessed_pseudogene	ENST00000419001.1	877	RV_S	SALL4P5
69606	chr3	22983081	23004943	-0.007663808452540096	7.83047605745358e-6	0.011375112207757184	cg00748827_BC21	8	SALL4P5	SALL4P5	unprocessed_pseudogene	ENST00000419001.1	428	RV_S	SALL4P5
69606	chr3	22983081	23004943	-0.007663808452540096	7.83047605745358e-6	0.011375112207757184	cg04632077_TC21	8	NA	NA	NA	NA	NA	RV_S	NA
69606	chr3	22983081	23004943	-0.007663808452540096	7.83047605745358e-6	0.011375112207757184	cg13226309_BC21	8	SALL4P5	SALL4P5	unprocessed_pseudogene	ENST00000419001.1	41	RV_S	SALL4P5
69606	chr3	22983081	23004943	-0.007663808452540096	7.83047605745358e-6	0.011375112207757184	cg14565407_TC11	8	SALL4P5	SALL4P5	unprocessed_pseudogene	ENST00000419001.1	945	RV_S	SALL4P5
69606	chr3	22983081	23004943	-0.007663808452540096	7.83047605745358e-6	0.011375112207757184	cg16277243_TC21	8	NA	NA	NA	NA	NA	RV_S	NA
69606	chr3	22983081	23004943	-0.007663808452540096	7.83047605745358e-6	0.011375112207757184	cg21881756_BC11	8	SALL4P5	SALL4P5	unprocessed_pseudogene	ENST00000419001.1	655	RV_S	SALL4P5
69606	chr3	22983081	23004943	-0.007663808452540096	7.83047605745358e-6	0.011375112207757184	cg25453841_TC11	8	SALL4P5	SALL4P5	unprocessed_pseudogene	ENST00000419001.1	161	RV_S	SALL4P5
74442	chr3	53254992	53256275	-0.003272596281566156	4.94292490688857e-5	0.02640788439208932	cg00223877_BC21	8	TKT	TKT;TKT;TKT;TKT;TKT;TKT;TKT	nonsense_mediated_decay;nonsense_mediated_decay;nonsense_mediated_decay;protein_coding;protein_coding;protein_coding;retained_intron	ENST00000450814.6;ENST00000469678.1;ENST00000472528.5;ENST00000423516.5;ENST00000423525.6;ENST00000462138.6;ENST00000483706.1	-251;-299;-286;-251;-273;-251;-221	RV_S	TKT
74442	chr3	53254992	53256275	-0.003272596281566156	4.94292490688857e-5	0.02640788439208932	cg00836091_TC21	8	TKT	TKT;TKT;TKT;TKT;TKT;TKT;TKT	nonsense_mediated_decay;nonsense_mediated_decay;nonsense_mediated_decay;protein_coding;protein_coding;protein_coding;retained_intron	ENST00000450814.6;ENST00000469678.1;ENST00000472528.5;ENST00000423516.5;ENST00000423525.6;ENST00000462138.6;ENST00000483706.1	-153;-201;-188;-153;-175;-153;-123	RV_S	TKT
74442	chr3	53254992	53256275	-0.003272596281566156	4.94292490688857e-5	0.02640788439208932	cg06396496_TC21	8	TKT	TKT;TKT;TKT;TKT;TKT;TKT;TKT	nonsense_mediated_decay;nonsense_mediated_decay;nonsense_mediated_decay;protein_coding;protein_coding;protein_coding;retained_intron	ENST00000450814.6;ENST00000469678.1;ENST00000472528.5;ENST00000423516.5;ENST00000423525.6;ENST00000462138.6;ENST00000483706.1	69;21;34;69;47;69;99	RV_S	TKT
74442	chr3	53254992	53256275	-0.003272596281566156	4.94292490688857e-5	0.02640788439208932	cg11178025_BC11	8	TKT	TKT;TKT;TKT;TKT;TKT;TKT;TKT	nonsense_mediated_decay;nonsense_mediated_decay;nonsense_mediated_decay;protein_coding;protein_coding;protein_coding;retained_intron	ENST00000450814.6;ENST00000469678.1;ENST00000472528.5;ENST00000423516.5;ENST00000423525.6;ENST00000462138.6;ENST00000483706.1	311;263;276;311;289;311;341	RV_S	TKT
74442	chr3	53254992	53256275	-0.003272596281566156	4.94292490688857e-5	0.02640788439208932	cg12948123_BC11	8	TKT	TKT;TKT;TKT;TKT;TKT;TKT;TKT	nonsense_mediated_decay;nonsense_mediated_decay;nonsense_mediated_decay;protein_coding;protein_coding;protein_coding;retained_intron	ENST00000450814.6;ENST00000469678.1;ENST00000472528.5;ENST00000423516.5;ENST00000423525.6;ENST00000462138.6;ENST00000483706.1	1031;983;996;1031;1009;1031;1061	RV_S	TKT
74442	chr3	53254992	53256275	-0.003272596281566156	4.94292490688857e-5	0.02640788439208932	cg14939691_BC21	8	TKT	TKT;TKT;TKT;TKT;TKT;TKT;TKT	nonsense_mediated_decay;nonsense_mediated_decay;nonsense_mediated_decay;protein_coding;protein_coding;protein_coding;retained_intron	ENST00000450814.6;ENST00000469678.1;ENST00000472528.5;ENST00000423516.5;ENST00000423525.6;ENST00000462138.6;ENST00000483706.1	58;10;23;58;36;58;88	RV_S	TKT
74442	chr3	53254992	53256275	-0.003272596281566156	4.94292490688857e-5	0.02640788439208932	cg20472433_BC21	8	TKT	TKT;TKT;TKT;TKT;TKT;TKT;TKT	nonsense_mediated_decay;nonsense_mediated_decay;nonsense_mediated_decay;protein_coding;protein_coding;protein_coding;retained_intron	ENST00000450814.6;ENST00000469678.1;ENST00000472528.5;ENST00000423516.5;ENST00000423525.6;ENST00000462138.6;ENST00000483706.1	639;591;604;639;617;639;669	RV_S	TKT
74442	chr3	53254992	53256275	-0.003272596281566156	4.94292490688857e-5	0.02640788439208932	cg22553081_TC21	8	TKT	TKT;TKT;TKT;TKT;TKT;TKT;TKT	nonsense_mediated_decay;nonsense_mediated_decay;nonsense_mediated_decay;protein_coding;protein_coding;protein_coding;retained_intron	ENST00000450814.6;ENST00000469678.1;ENST00000472528.5;ENST00000423516.5;ENST00000423525.6;ENST00000462138.6;ENST00000483706.1	749;701;714;749;727;749;779	RV_S	TKT
76770	chr3	77073390	77096988	-0.013257256102479298	1.16359865196499e-8	1.795353595273646e-4	cg04546691_TC21	8	ROBO2	ROBO2;ROBO2;ROBO2;ROBO2;ROBO2;ROBO2;ROBO2;ROBO2;ROBO2;ROBO2;ROBO2;ROBO2;ROBO2	nonsense_mediated_decay;nonsense_mediated_decay;nonsense_mediated_decay;protein_coding;protein_coding;protein_coding;protein_coding;protein_coding;protein_coding;protein_coding;protein_coding;protein_coding;protein_coding	ENST00000473767.5;ENST00000696574.1;ENST00000696631.1;ENST00000332191.13;ENST00000461745.5;ENST00000471893.2;ENST00000475334.2;ENST00000487694.7;ENST00000490534.2;ENST00000602589.5;ENST00000696593.1;ENST00000696629.1;ENST00000696630.1	53512;53512;54095;53512;54356;1187440;783146;1187547;53512;1187440;54143;1187537;1187537	RV_S	ROBO2
76770	chr3	77073390	77096988	-0.013257256102479298	1.16359865196499e-8	1.795353595273646e-4	cg04787417_BC21	8	ROBO2	ROBO2;ROBO2;ROBO2;ROBO2;ROBO2;ROBO2;ROBO2;ROBO2;ROBO2;ROBO2;ROBO2;ROBO2;ROBO2	nonsense_mediated_decay;nonsense_mediated_decay;nonsense_mediated_decay;protein_coding;protein_coding;protein_coding;protein_coding;protein_coding;protein_coding;protein_coding;protein_coding;protein_coding;protein_coding	ENST00000473767.5;ENST00000696574.1;ENST00000696631.1;ENST00000332191.13;ENST00000461745.5;ENST00000471893.2;ENST00000475334.2;ENST00000487694.7;ENST00000490534.2;ENST00000602589.5;ENST00000696593.1;ENST00000696629.1;ENST00000696630.1	56257;56257;56840;56257;57101;1190185;785891;1190292;56257;1190185;56888;1190282;1190282	RV_S	ROBO2
76770	chr3	77073390	77096988	-0.013257256102479298	1.16359865196499e-8	1.795353595273646e-4	cg05285429_TC21	8	ROBO2	ROBO2;ROBO2;ROBO2;ROBO2;ROBO2;ROBO2;ROBO2;ROBO2;ROBO2;ROBO2;ROBO2;ROBO2;ROBO2	nonsense_mediated_decay;nonsense_mediated_decay;nonsense_mediated_decay;protein_coding;protein_coding;protein_coding;protein_coding;protein_coding;protein_coding;protein_coding;protein_coding;protein_coding;protein_coding	ENST00000473767.5;ENST00000696574.1;ENST00000696631.1;ENST00000332191.13;ENST00000461745.5;ENST00000471893.2;ENST00000475334.2;ENST00000487694.7;ENST00000490534.2;ENST00000602589.5;ENST00000696593.1;ENST00000696629.1;ENST00000696630.1	32660;32660;33243;32660;33504;1166588;762294;1166695;32660;1166588;33291;1166685;1166685	RV_S	ROBO2
76770	chr3	77073390	77096988	-0.013257256102479298	1.16359865196499e-8	1.795353595273646e-4	cg05883149_TC21	8	RNU6-386P;ROBO2	RNU6-386P;ROBO2;ROBO2;ROBO2;ROBO2;ROBO2;ROBO2;ROBO2;ROBO2;ROBO2;ROBO2;ROBO2;ROBO2;ROBO2	snRNA;nonsense_mediated_decay;nonsense_mediated_decay;nonsense_mediated_decay;protein_coding;protein_coding;protein_coding;protein_coding;protein_coding;protein_coding;protein_coding;protein_coding;protein_coding;protein_coding	ENST00000362650.1;ENST00000473767.5;ENST00000696574.1;ENST00000696631.1;ENST00000332191.13;ENST00000461745.5;ENST00000471893.2;ENST00000475334.2;ENST00000487694.7;ENST00000490534.2;ENST00000602589.5;ENST00000696593.1;ENST00000696629.1;ENST00000696630.1	-506;50821;50821;51404;50821;51665;1184749;780455;1184856;50821;1184749;51452;1184846;1184846	RV_S	RNU6-386P
76770	chr3	77073390	77096988	-0.013257256102479298	1.16359865196499e-8	1.795353595273646e-4	cg05883149_TC21	8	RNU6-386P;ROBO2	RNU6-386P;ROBO2;ROBO2;ROBO2;ROBO2;ROBO2;ROBO2;ROBO2;ROBO2;ROBO2;ROBO2;ROBO2;ROBO2;ROBO2	snRNA;nonsense_mediated_decay;nonsense_mediated_decay;nonsense_mediated_decay;protein_coding;protein_coding;protein_coding;protein_coding;protein_coding;protein_coding;protein_coding;protein_coding;protein_coding;protein_coding	ENST00000362650.1;ENST00000473767.5;ENST00000696574.1;ENST00000696631.1;ENST00000332191.13;ENST00000461745.5;ENST00000471893.2;ENST00000475334.2;ENST00000487694.7;ENST00000490534.2;ENST00000602589.5;ENST00000696593.1;ENST00000696629.1;ENST00000696630.1	-506;50821;50821;51404;50821;51665;1184749;780455;1184856;50821;1184749;51452;1184846;1184846	RV_S	ROBO2
76770	chr3	77073390	77096988	-0.013257256102479298	1.16359865196499e-8	1.795353595273646e-4	cg07651080_BC21	8	ROBO2	ROBO2;ROBO2;ROBO2;ROBO2;ROBO2;ROBO2;ROBO2;ROBO2;ROBO2;ROBO2;ROBO2;ROBO2;ROBO2	nonsense_mediated_decay;nonsense_mediated_decay;nonsense_mediated_decay;protein_coding;protein_coding;protein_coding;protein_coding;protein_coding;protein_coding;protein_coding;protein_coding;protein_coding;protein_coding	ENST00000473767.5;ENST00000696574.1;ENST00000696631.1;ENST00000332191.13;ENST00000461745.5;ENST00000471893.2;ENST00000475334.2;ENST00000487694.7;ENST00000490534.2;ENST00000602589.5;ENST00000696593.1;ENST00000696629.1;ENST00000696630.1	56037;56037;56620;56037;56881;1189965;785671;1190072;56037;1189965;56668;1190062;1190062	RV_S	ROBO2
76770	chr3	77073390	77096988	-0.013257256102479298	1.16359865196499e-8	1.795353595273646e-4	cg12257394_TC21	8	ROBO2	ROBO2;ROBO2;ROBO2;ROBO2;ROBO2;ROBO2;ROBO2;ROBO2;ROBO2;ROBO2;ROBO2;ROBO2;ROBO2	nonsense_mediated_decay;nonsense_mediated_decay;nonsense_mediated_decay;protein_coding;protein_coding;protein_coding;protein_coding;protein_coding;protein_coding;protein_coding;protein_coding;protein_coding;protein_coding	ENST00000473767.5;ENST00000696574.1;ENST00000696631.1;ENST00000332191.13;ENST00000461745.5;ENST00000471893.2;ENST00000475334.2;ENST00000487694.7;ENST00000490534.2;ENST00000602589.5;ENST00000696593.1;ENST00000696629.1;ENST00000696630.1	39492;39492;40075;39492;40336;1173420;769126;1173527;39492;1173420;40123;1173517;1173517	RV_S	ROBO2
76770	chr3	77073390	77096988	-0.013257256102479298	1.16359865196499e-8	1.795353595273646e-4	cg19731158_BC21	8	ROBO2	ROBO2;ROBO2;ROBO2;ROBO2;ROBO2;ROBO2;ROBO2;ROBO2;ROBO2;ROBO2;ROBO2;ROBO2;ROBO2	nonsense_mediated_decay;nonsense_mediated_decay;nonsense_mediated_decay;protein_coding;protein_coding;protein_coding;protein_coding;protein_coding;protein_coding;protein_coding;protein_coding;protein_coding;protein_coding	ENST00000473767.5;ENST00000696574.1;ENST00000696631.1;ENST00000332191.13;ENST00000461745.5;ENST00000471893.2;ENST00000475334.2;ENST00000487694.7;ENST00000490534.2;ENST00000602589.5;ENST00000696593.1;ENST00000696629.1;ENST00000696630.1	39683;39683;40266;39683;40527;1173611;769317;1173718;39683;1173611;40314;1173708;1173708	RV_S	ROBO2
76770	chr3	77073390	77096988	-0.013257256102479298	1.16359865196499e-8	1.795353595273646e-4	cg24360978_TC21	8	RNU6-386P;ROBO2	RNU6-386P;ROBO2;ROBO2;ROBO2;ROBO2;ROBO2;ROBO2;ROBO2;ROBO2;ROBO2;ROBO2;ROBO2;ROBO2;ROBO2	snRNA;nonsense_mediated_decay;nonsense_mediated_decay;nonsense_mediated_decay;protein_coding;protein_coding;protein_coding;protein_coding;protein_coding;protein_coding;protein_coding;protein_coding;protein_coding;protein_coding	ENST00000362650.1;ENST00000473767.5;ENST00000696574.1;ENST00000696631.1;ENST00000332191.13;ENST00000461745.5;ENST00000471893.2;ENST00000475334.2;ENST00000487694.7;ENST00000490534.2;ENST00000602589.5;ENST00000696593.1;ENST00000696629.1;ENST00000696630.1	-523;50804;50804;51387;50804;51648;1184732;780438;1184839;50804;1184732;51435;1184829;1184829	RV_S	RNU6-386P
76770	chr3	77073390	77096988	-0.013257256102479298	1.16359865196499e-8	1.795353595273646e-4	cg24360978_TC21	8	RNU6-386P;ROBO2	RNU6-386P;ROBO2;ROBO2;ROBO2;ROBO2;ROBO2;ROBO2;ROBO2;ROBO2;ROBO2;ROBO2;ROBO2;ROBO2;ROBO2	snRNA;nonsense_mediated_decay;nonsense_mediated_decay;nonsense_mediated_decay;protein_coding;protein_coding;protein_coding;protein_coding;protein_coding;protein_coding;protein_coding;protein_coding;protein_coding;protein_coding	ENST00000362650.1;ENST00000473767.5;ENST00000696574.1;ENST00000696631.1;ENST00000332191.13;ENST00000461745.5;ENST00000471893.2;ENST00000475334.2;ENST00000487694.7;ENST00000490534.2;ENST00000602589.5;ENST00000696593.1;ENST00000696629.1;ENST00000696630.1	-523;50804;50804;51387;50804;51648;1184732;780438;1184839;50804;1184732;51435;1184829;1184829	RV_S	ROBO2
76960	chr3	84993303	85129098	-0.020554152361368837	1.7117534227239305e-4	0.04354874613040541	cg01855027_BC21	5	CADM2	CADM2;CADM2	protein_coding;protein_coding	ENST00000383699.8;ENST00000407528.6	131939;131382	RV_S	CADM2
76960	chr3	84993303	85129098	-0.020554152361368837	1.7117534227239305e-4	0.04354874613040541	cg19252617_BC21	5	CADM2	CADM2;CADM2	protein_coding;protein_coding	ENST00000383699.8;ENST00000407528.6	71821;71264	RV_S	CADM2
76960	chr3	84993303	85129098	-0.020554152361368837	1.7117534227239305e-4	0.04354874613040541	cg23188336_BC21	5	CADM2	CADM2;CADM2	protein_coding;protein_coding	ENST00000383699.8;ENST00000407528.6	170108;169551	RV_S	CADM2
76960	chr3	84993303	85129098	-0.020554152361368837	1.7117534227239305e-4	0.04354874613040541	cg24433477_TC21	5	CADM2	CADM2;CADM2	protein_coding;protein_coding	ENST00000383699.8;ENST00000407528.6	34314;33757	RV_S	CADM2
76960	chr3	84993303	85129098	-0.020554152361368837	1.7117534227239305e-4	0.04354874613040541	cg26410652_TC21	5	CADM2	CADM2;CADM2	protein_coding;protein_coding	ENST00000383699.8;ENST00000407528.6	112409;111852	RV_S	CADM2
