## Supplementary material for "Postmortem DNA methylation profiling uncovers signatures associated with left ventricle size": Table S1 (part 2 of 2)

seg_id	seg_chrm	seg_start	seg_end	seg_est	seg_pval	seg_pval_adj	probe_id	n_probes	genesuniq	genenames	transcripttypes	transcriptids	disttotss	comparison	genesuniq_splitted
77636	chr3	102739848	103026940	-0.013159417410763328	1.3723050627977015e-4	0.04075006534165865	cg05293294_BC21	6	NA	NA	NA	NA	NA	RV_S	NA
77636	chr3	102739848	103026940	-0.013159417410763328	1.3723050627977015e-4	0.04075006534165865	cg05293316_TC21	6	NA	NA	NA	NA	NA	RV_S	NA
77636	chr3	102739848	103026940	-0.013159417410763328	1.3723050627977015e-4	0.04075006534165865	cg05293362_TC21	6	NA	NA	NA	NA	NA	RV_S	NA
77636	chr3	102739848	103026940	-0.013159417410763328	1.3723050627977015e-4	0.04075006534165865	cg13617535_BC21	6	NA	NA	NA	NA	NA	RV_S	NA
77636	chr3	102739848	103026940	-0.013159417410763328	1.3723050627977015e-4	0.04075006534165865	cg18992875_TC21	6	NA	NA	NA	NA	NA	RV_S	NA
77636	chr3	102739848	103026940	-0.013159417410763328	1.3723050627977015e-4	0.04075006534165865	cg23750528_TC21	6	RNU6-461P	RNU6-461P	snRNA	ENST00000364195.1	-168	RV_S	RNU6-461P
78565	chr3	115694449	115758773	-0.009187053329547017	1.8891466083762742e-4	0.044834810613030594	cg01710607_TC21	6	GAP43	GAP43;GAP43	protein_coding;protein_coding	ENST00000305124.11;ENST00000393780.3	75521;75521	RV_S	GAP43
78565	chr3	115694449	115758773	-0.009187053329547017	1.8891466083762742e-4	0.044834810613030594	cg02402156_BC21	6	GAP43	GAP43;GAP43	protein_coding;protein_coding	ENST00000305124.11;ENST00000393780.3	97760;97760	RV_S	GAP43
78565	chr3	115694449	115758773	-0.009187053329547017	1.8891466083762742e-4	0.044834810613030594	cg10016963_TC21	6	GAP43	GAP43;GAP43	protein_coding;protein_coding	ENST00000305124.11;ENST00000393780.3	70939;70939	RV_S	GAP43
78565	chr3	115694449	115758773	-0.009187053329547017	1.8891466083762742e-4	0.044834810613030594	cg10552181_TC21	6	ENSG00000289153	ENSG00000289153	lncRNA	ENST00000700882.1	33734	RV_S	ENSG00000289153
78565	chr3	115694449	115758773	-0.009187053329547017	1.8891466083762742e-4	0.044834810613030594	cg11077657_TC21	6	GAP43	GAP43;GAP43	protein_coding;protein_coding	ENST00000305124.11;ENST00000393780.3	96204;96204	RV_S	GAP43
78565	chr3	115694449	115758773	-0.009187053329547017	1.8891466083762742e-4	0.044834810613030594	cg12146703_BC21	6	GAP43	GAP43;GAP43	protein_coding;protein_coding	ENST00000305124.11;ENST00000393780.3	97944;97944	RV_S	GAP43
79766	chr3	126056853	126057496	-0.015008072394104658	4.7431919768169797e-05	0.026062758843212876	cg00593789_BC21	6	ENSG00000248607;SLC41A3	ENSG00000248607;SLC41A3;SLC41A3;SLC41A3;SLC41A3;SLC41A3;SLC41A3;SLC41A3;SLC41A3;SLC41A3;SLC41A3;SLC41A3;SLC41A3;SLC41A3;SLC41A3;SLC41A3;SLC41A3;SLC41A3;SLC41A3	lncRNA;nonsense_mediated_decay;nonsense_mediated_decay;processed_transcript;protein_coding;protein_coding;protein_coding;protein_coding;protein_coding;protein_coding;protein_coding;protein_coding;protein_coding;protein_coding;protein_coding;protein_coding;protein_coding;protein_coding;retained_intron	ENST00000508263.1;ENST00000505996.1;ENST00000507008.5;ENST00000514023.5;ENST00000315891.10;ENST00000346785.9;ENST00000360370.9;ENST00000383598.6;ENST00000504035.5;ENST00000507280.5;ENST00000508835.5;ENST00000509064.5;ENST00000510651.5;ENST00000512470.5;ENST00000513723.5;ENST00000514333.5;ENST00000514677.5;ENST00000514891.5;ENST00000513464.5	-20;27222;44659;27222;27402;27402;27222;-64;27194;22132;44655;44653;27221;27121;27221;27221;27267;27020;11278	RV_S	ENSG00000248607
79766	chr3	126056853	126057496	-0.015008072394104658	4.7431919768169797e-05	0.026062758843212876	cg00593789_BC21	6	ENSG00000248607;SLC41A3	ENSG00000248607;SLC41A3;SLC41A3;SLC41A3;SLC41A3;SLC41A3;SLC41A3;SLC41A3;SLC41A3;SLC41A3;SLC41A3;SLC41A3;SLC41A3;SLC41A3;SLC41A3;SLC41A3;SLC41A3;SLC41A3;SLC41A3	lncRNA;nonsense_mediated_decay;nonsense_mediated_decay;processed_transcript;protein_coding;protein_coding;protein_coding;protein_coding;protein_coding;protein_coding;protein_coding;protein_coding;protein_coding;protein_coding;protein_coding;protein_coding;protein_coding;protein_coding;retained_intron	ENST00000508263.1;ENST00000505996.1;ENST00000507008.5;ENST00000514023.5;ENST00000315891.10;ENST00000346785.9;ENST00000360370.9;ENST00000383598.6;ENST00000504035.5;ENST00000507280.5;ENST00000508835.5;ENST00000509064.5;ENST00000510651.5;ENST00000512470.5;ENST00000513723.5;ENST00000514333.5;ENST00000514677.5;ENST00000514891.5;ENST00000513464.5	-20;27222;44659;27222;27402;27402;27222;-64;27194;22132;44655;44653;27221;27121;27221;27221;27267;27020;11278	RV_S	SLC41A3
79766	chr3	126056853	126057496	-0.015008072394104658	4.7431919768169797e-05	0.026062758843212876	cg01145653_BC11	6	ENSG00000248607;SLC41A3	ENSG00000248607;SLC41A3;SLC41A3;SLC41A3;SLC41A3;SLC41A3;SLC41A3;SLC41A3;SLC41A3;SLC41A3;SLC41A3;SLC41A3;SLC41A3;SLC41A3;SLC41A3;SLC41A3;SLC41A3;SLC41A3;SLC41A3	lncRNA;nonsense_mediated_decay;nonsense_mediated_decay;processed_transcript;protein_coding;protein_coding;protein_coding;protein_coding;protein_coding;protein_coding;protein_coding;protein_coding;protein_coding;protein_coding;protein_coding;protein_coding;protein_coding;protein_coding;retained_intron	ENST00000508263.1;ENST00000505996.1;ENST00000507008.5;ENST00000514023.5;ENST00000315891.10;ENST00000346785.9;ENST00000360370.9;ENST00000383598.6;ENST00000504035.5;ENST00000507280.5;ENST00000508835.5;ENST00000509064.5;ENST00000510651.5;ENST00000512470.5;ENST00000513723.5;ENST00000514333.5;ENST00000514677.5;ENST00000514891.5;ENST00000513464.5	-70;27272;44709;27272;27452;27452;27272;-14;27244;22182;44705;44703;27271;27171;27271;27271;27317;27070;11328	RV_S	ENSG00000248607
79766	chr3	126056853	126057496	-0.015008072394104658	4.7431919768169797e-05	0.026062758843212876	cg01145653_BC11	6	ENSG00000248607;SLC41A3	ENSG00000248607;SLC41A3;SLC41A3;SLC41A3;SLC41A3;SLC41A3;SLC41A3;SLC41A3;SLC41A3;SLC41A3;SLC41A3;SLC41A3;SLC41A3;SLC41A3;SLC41A3;SLC41A3;SLC41A3;SLC41A3;SLC41A3	lncRNA;nonsense_mediated_decay;nonsense_mediated_decay;processed_transcript;protein_coding;protein_coding;protein_coding;protein_coding;protein_coding;protein_coding;protein_coding;protein_coding;protein_coding;protein_coding;protein_coding;protein_coding;protein_coding;protein_coding;retained_intron	ENST00000508263.1;ENST00000505996.1;ENST00000507008.5;ENST00000514023.5;ENST00000315891.10;ENST00000346785.9;ENST00000360370.9;ENST00000383598.6;ENST00000504035.5;ENST00000507280.5;ENST00000508835.5;ENST00000509064.5;ENST00000510651.5;ENST00000512470.5;ENST00000513723.5;ENST00000514333.5;ENST00000514677.5;ENST00000514891.5;ENST00000513464.5	-70;27272;44709;27272;27452;27452;27272;-14;27244;22182;44705;44703;27271;27171;27271;27271;27317;27070;11328	RV_S	SLC41A3
79766	chr3	126056853	126057496	-0.015008072394104658	4.7431919768169797e-05	0.026062758843212876	cg08692478_TC21	6	ENSG00000248607;SLC41A3	ENSG00000248607;SLC41A3;SLC41A3;SLC41A3;SLC41A3;SLC41A3;SLC41A3;SLC41A3;SLC41A3;SLC41A3;SLC41A3;SLC41A3;SLC41A3;SLC41A3;SLC41A3;SLC41A3;SLC41A3;SLC41A3;SLC41A3	lncRNA;nonsense_mediated_decay;nonsense_mediated_decay;processed_transcript;protein_coding;protein_coding;protein_coding;protein_coding;protein_coding;protein_coding;protein_coding;protein_coding;protein_coding;protein_coding;protein_coding;protein_coding;protein_coding;protein_coding;retained_intron	ENST00000508263.1;ENST00000505996.1;ENST00000507008.5;ENST00000514023.5;ENST00000315891.10;ENST00000346785.9;ENST00000360370.9;ENST00000383598.6;ENST00000504035.5;ENST00000507280.5;ENST00000508835.5;ENST00000509064.5;ENST00000510651.5;ENST00000512470.5;ENST00000513723.5;ENST00000514333.5;ENST00000514677.5;ENST00000514891.5;ENST00000513464.5	388;26814;44251;26814;26994;26994;26814;-472;26786;21724;44247;44245;26813;26713;26813;26813;26859;26612;10870	RV_S	ENSG00000248607
79766	chr3	126056853	126057496	-0.015008072394104658	4.7431919768169797e-05	0.026062758843212876	cg08692478_TC21	6	ENSG00000248607;SLC41A3	ENSG00000248607;SLC41A3;SLC41A3;SLC41A3;SLC41A3;SLC41A3;SLC41A3;SLC41A3;SLC41A3;SLC41A3;SLC41A3;SLC41A3;SLC41A3;SLC41A3;SLC41A3;SLC41A3;SLC41A3;SLC41A3;SLC41A3	lncRNA;nonsense_mediated_decay;nonsense_mediated_decay;processed_transcript;protein_coding;protein_coding;protein_coding;protein_coding;protein_coding;protein_coding;protein_coding;protein_coding;protein_coding;protein_coding;protein_coding;protein_coding;protein_coding;protein_coding;retained_intron	ENST00000508263.1;ENST00000505996.1;ENST00000507008.5;ENST00000514023.5;ENST00000315891.10;ENST00000346785.9;ENST00000360370.9;ENST00000383598.6;ENST00000504035.5;ENST00000507280.5;ENST00000508835.5;ENST00000509064.5;ENST00000510651.5;ENST00000512470.5;ENST00000513723.5;ENST00000514333.5;ENST00000514677.5;ENST00000514891.5;ENST00000513464.5	388;26814;44251;26814;26994;26994;26814;-472;26786;21724;44247;44245;26813;26713;26813;26813;26859;26612;10870	RV_S	SLC41A3
79766	chr3	126056853	126057496	-0.015008072394104658	4.7431919768169797e-05	0.026062758843212876	cg11282012_TC21	6	ENSG00000248607;SLC41A3	ENSG00000248607;SLC41A3;SLC41A3;SLC41A3;SLC41A3;SLC41A3;SLC41A3;SLC41A3;SLC41A3;SLC41A3;SLC41A3;SLC41A3;SLC41A3;SLC41A3;SLC41A3;SLC41A3;SLC41A3;SLC41A3;SLC41A3	lncRNA;nonsense_mediated_decay;nonsense_mediated_decay;processed_transcript;protein_coding;protein_coding;protein_coding;protein_coding;protein_coding;protein_coding;protein_coding;protein_coding;protein_coding;protein_coding;protein_coding;protein_coding;protein_coding;protein_coding;retained_intron	ENST00000508263.1;ENST00000505996.1;ENST00000507008.5;ENST00000514023.5;ENST00000315891.10;ENST00000346785.9;ENST00000360370.9;ENST00000383598.6;ENST00000504035.5;ENST00000507280.5;ENST00000508835.5;ENST00000509064.5;ENST00000510651.5;ENST00000512470.5;ENST00000513723.5;ENST00000514333.5;ENST00000514677.5;ENST00000514891.5;ENST00000513464.5	572;26630;44067;26630;26810;26810;26630;-656;26602;21540;44063;44061;26629;26529;26629;26629;26675;26428;10686	RV_S	ENSG00000248607
79766	chr3	126056853	126057496	-0.015008072394104658	4.7431919768169797e-05	0.026062758843212876	cg11282012_TC21	6	ENSG00000248607;SLC41A3	ENSG00000248607;SLC41A3;SLC41A3;SLC41A3;SLC41A3;SLC41A3;SLC41A3;SLC41A3;SLC41A3;SLC41A3;SLC41A3;SLC41A3;SLC41A3;SLC41A3;SLC41A3;SLC41A3;SLC41A3;SLC41A3;SLC41A3	lncRNA;nonsense_mediated_decay;nonsense_mediated_decay;processed_transcript;protein_coding;protein_coding;protein_coding;protein_coding;protein_coding;protein_coding;protein_coding;protein_coding;protein_coding;protein_coding;protein_coding;protein_coding;protein_coding;protein_coding;retained_intron	ENST00000508263.1;ENST00000505996.1;ENST00000507008.5;ENST00000514023.5;ENST00000315891.10;ENST00000346785.9;ENST00000360370.9;ENST00000383598.6;ENST00000504035.5;ENST00000507280.5;ENST00000508835.5;ENST00000509064.5;ENST00000510651.5;ENST00000512470.5;ENST00000513723.5;ENST00000514333.5;ENST00000514677.5;ENST00000514891.5;ENST00000513464.5	572;26630;44067;26630;26810;26810;26630;-656;26602;21540;44063;44061;26629;26529;26629;26629;26675;26428;10686	RV_S	SLC41A3
79766	chr3	126056853	126057496	-0.015008072394104658	4.7431919768169797e-05	0.026062758843212876	cg13410154_TC21	6	ENSG00000248607;SLC41A3	ENSG00000248607;SLC41A3;SLC41A3;SLC41A3;SLC41A3;SLC41A3;SLC41A3;SLC41A3;SLC41A3;SLC41A3;SLC41A3;SLC41A3;SLC41A3;SLC41A3;SLC41A3;SLC41A3;SLC41A3;SLC41A3;SLC41A3	lncRNA;nonsense_mediated_decay;nonsense_mediated_decay;processed_transcript;protein_coding;protein_coding;protein_coding;protein_coding;protein_coding;protein_coding;protein_coding;protein_coding;protein_coding;protein_coding;protein_coding;protein_coding;protein_coding;protein_coding;retained_intron	ENST00000508263.1;ENST00000505996.1;ENST00000507008.5;ENST00000514023.5;ENST00000315891.10;ENST00000346785.9;ENST00000360370.9;ENST00000383598.6;ENST00000504035.5;ENST00000507280.5;ENST00000508835.5;ENST00000509064.5;ENST00000510651.5;ENST00000512470.5;ENST00000513723.5;ENST00000514333.5;ENST00000514677.5;ENST00000514891.5;ENST00000513464.5	255;26947;44384;26947;27127;27127;26947;-339;26919;21857;44380;44378;26946;26846;26946;26946;26992;26745;11003	RV_S	ENSG00000248607
79766	chr3	126056853	126057496	-0.015008072394104658	4.7431919768169797e-05	0.026062758843212876	cg13410154_TC21	6	ENSG00000248607;SLC41A3	ENSG00000248607;SLC41A3;SLC41A3;SLC41A3;SLC41A3;SLC41A3;SLC41A3;SLC41A3;SLC41A3;SLC41A3;SLC41A3;SLC41A3;SLC41A3;SLC41A3;SLC41A3;SLC41A3;SLC41A3;SLC41A3;SLC41A3	lncRNA;nonsense_mediated_decay;nonsense_mediated_decay;processed_transcript;protein_coding;protein_coding;protein_coding;protein_coding;protein_coding;protein_coding;protein_coding;protein_coding;protein_coding;protein_coding;protein_coding;protein_coding;protein_coding;protein_coding;retained_intron	ENST00000508263.1;ENST00000505996.1;ENST00000507008.5;ENST00000514023.5;ENST00000315891.10;ENST00000346785.9;ENST00000360370.9;ENST00000383598.6;ENST00000504035.5;ENST00000507280.5;ENST00000508835.5;ENST00000509064.5;ENST00000510651.5;ENST00000512470.5;ENST00000513723.5;ENST00000514333.5;ENST00000514677.5;ENST00000514891.5;ENST00000513464.5	255;26947;44384;26947;27127;27127;26947;-339;26919;21857;44380;44378;26946;26846;26946;26946;26992;26745;11003	RV_S	SLC41A3
79766	chr3	126056853	126057496	-0.015008072394104658	4.7431919768169797e-05	0.026062758843212876	cg27425383_BC21	6	ENSG00000248607;SLC41A3	ENSG00000248607;SLC41A3;SLC41A3;SLC41A3;SLC41A3;SLC41A3;SLC41A3;SLC41A3;SLC41A3;SLC41A3;SLC41A3;SLC41A3;SLC41A3;SLC41A3;SLC41A3;SLC41A3;SLC41A3;SLC41A3;SLC41A3	lncRNA;nonsense_mediated_decay;nonsense_mediated_decay;processed_transcript;protein_coding;protein_coding;protein_coding;protein_coding;protein_coding;protein_coding;protein_coding;protein_coding;protein_coding;protein_coding;protein_coding;protein_coding;protein_coding;protein_coding;retained_intron	ENST00000508263.1;ENST00000505996.1;ENST00000507008.5;ENST00000514023.5;ENST00000315891.10;ENST00000346785.9;ENST00000360370.9;ENST00000383598.6;ENST00000504035.5;ENST00000507280.5;ENST00000508835.5;ENST00000509064.5;ENST00000510651.5;ENST00000512470.5;ENST00000513723.5;ENST00000514333.5;ENST00000514677.5;ENST00000514891.5;ENST00000513464.5	507;26695;44132;26695;26875;26875;26695;-591;26667;21605;44128;44126;26694;26594;26694;26694;26740;26493;10751	RV_S	ENSG00000248607
79766	chr3	126056853	126057496	-0.015008072394104658	4.7431919768169797e-05	0.026062758843212876	cg27425383_BC21	6	ENSG00000248607;SLC41A3	ENSG00000248607;SLC41A3;SLC41A3;SLC41A3;SLC41A3;SLC41A3;SLC41A3;SLC41A3;SLC41A3;SLC41A3;SLC41A3;SLC41A3;SLC41A3;SLC41A3;SLC41A3;SLC41A3;SLC41A3;SLC41A3;SLC41A3	lncRNA;nonsense_mediated_decay;nonsense_mediated_decay;processed_transcript;protein_coding;protein_coding;protein_coding;protein_coding;protein_coding;protein_coding;protein_coding;protein_coding;protein_coding;protein_coding;protein_coding;protein_coding;protein_coding;protein_coding;retained_intron	ENST00000508263.1;ENST00000505996.1;ENST00000507008.5;ENST00000514023.5;ENST00000315891.10;ENST00000346785.9;ENST00000360370.9;ENST00000383598.6;ENST00000504035.5;ENST00000507280.5;ENST00000508835.5;ENST00000509064.5;ENST00000510651.5;ENST00000512470.5;ENST00000513723.5;ENST00000514333.5;ENST00000514677.5;ENST00000514891.5;ENST00000513464.5	507;26695;44132;26695;26875;26875;26695;-591;26667;21605;44128;44126;26694;26594;26694;26694;26740;26493;10751	RV_S	SLC41A3
80498	chr3	128491698	128493354	0.041331096846509284	2.24126273411604e-9	7.652528290241612e-5	cg02436004_BC21	10	GATA2;GATA2-AS1	GATA2;GATA2;GATA2;GATA2;GATA2;GATA2;GATA2-AS1;GATA2-AS1;GATA2-AS1	processed_transcript;protein_coding;protein_coding;protein_coding;protein_coding;protein_coding;lncRNA;lncRNA;lncRNA	ENST00000696655.1;ENST00000341105.7;ENST00000498200.1;ENST00000696466.1;ENST00000696654.1;ENST00000696661.1;ENST00000464242.1;ENST00000468377.1;ENST00000669945.1	490;505;477;490;490;-789;3485;3465;2920	RV_S	GATA2
80498	chr3	128491698	128493354	0.041331096846509284	2.24126273411604e-9	7.652528290241612e-5	cg02436004_BC21	10	GATA2;GATA2-AS1	GATA2;GATA2;GATA2;GATA2;GATA2;GATA2;GATA2-AS1;GATA2-AS1;GATA2-AS1	processed_transcript;protein_coding;protein_coding;protein_coding;protein_coding;protein_coding;lncRNA;lncRNA;lncRNA	ENST00000696655.1;ENST00000341105.7;ENST00000498200.1;ENST00000696466.1;ENST00000696654.1;ENST00000696661.1;ENST00000464242.1;ENST00000468377.1;ENST00000669945.1	490;505;477;490;490;-789;3485;3465;2920	RV_S	GATA2-AS1
80498	chr3	128491698	128493354	0.041331096846509284	2.24126273411604e-9	7.652528290241612e-5	cg03839949_TC21	10	GATA2;GATA2-AS1	GATA2;GATA2;GATA2;GATA2;GATA2;GATA2;GATA2;GATA2-AS1;GATA2-AS1;GATA2-AS1	processed_transcript;protein_coding;protein_coding;protein_coding;protein_coding;protein_coding;protein_coding;lncRNA;lncRNA;lncRNA	ENST00000696655.1;ENST00000341105.7;ENST00000492608.1;ENST00000498200.1;ENST00000696466.1;ENST00000696654.1;ENST00000696661.1;ENST00000464242.1;ENST00000468377.1;ENST00000669945.1	1489;1504;-1049;1476;1489;1489;210;2486;2466;1921	RV_S	GATA2
80498	chr3	128491698	128493354	0.041331096846509284	2.24126273411604e-9	7.652528290241612e-5	cg03839949_TC21	10	GATA2;GATA2-AS1	GATA2;GATA2;GATA2;GATA2;GATA2;GATA2;GATA2;GATA2-AS1;GATA2-AS1;GATA2-AS1	processed_transcript;protein_coding;protein_coding;protein_coding;protein_coding;protein_coding;protein_coding;lncRNA;lncRNA;lncRNA	ENST00000696655.1;ENST00000341105.7;ENST00000492608.1;ENST00000498200.1;ENST00000696466.1;ENST00000696654.1;ENST00000696661.1;ENST00000464242.1;ENST00000468377.1;ENST00000669945.1	1489;1504;-1049;1476;1489;1489;210;2486;2466;1921	RV_S	GATA2-AS1
80498	chr3	128491698	128493354	0.041331096846509284	2.24126273411604e-9	7.652528290241612e-5	cg05492001_BC11	10	GATA2;GATA2-AS1	GATA2;GATA2;GATA2;GATA2;GATA2;GATA2;GATA2-AS1;GATA2-AS1;GATA2-AS1	processed_transcript;protein_coding;protein_coding;protein_coding;protein_coding;protein_coding;lncRNA;lncRNA;lncRNA	ENST00000696655.1;ENST00000341105.7;ENST00000498200.1;ENST00000696466.1;ENST00000696654.1;ENST00000696661.1;ENST00000464242.1;ENST00000468377.1;ENST00000669945.1	-129;-114;-142;-129;-129;-1408;4104;4084;3539	RV_S	GATA2
80498	chr3	128491698	128493354	0.041331096846509284	2.24126273411604e-9	7.652528290241612e-5	cg05492001_BC11	10	GATA2;GATA2-AS1	GATA2;GATA2;GATA2;GATA2;GATA2;GATA2;GATA2-AS1;GATA2-AS1;GATA2-AS1	processed_transcript;protein_coding;protein_coding;protein_coding;protein_coding;protein_coding;lncRNA;lncRNA;lncRNA	ENST00000696655.1;ENST00000341105.7;ENST00000498200.1;ENST00000696466.1;ENST00000696654.1;ENST00000696661.1;ENST00000464242.1;ENST00000468377.1;ENST00000669945.1	-129;-114;-142;-129;-129;-1408;4104;4084;3539	RV_S	GATA2-AS1
80498	chr3	128491698	128493354	0.041331096846509284	2.24126273411604e-9	7.652528290241612e-5	cg06490988_TC11	10	GATA2;GATA2-AS1	GATA2;GATA2;GATA2;GATA2;GATA2;GATA2;GATA2-AS1;GATA2-AS1;GATA2-AS1	processed_transcript;protein_coding;protein_coding;protein_coding;protein_coding;protein_coding;lncRNA;lncRNA;lncRNA	ENST00000696655.1;ENST00000341105.7;ENST00000498200.1;ENST00000696466.1;ENST00000696654.1;ENST00000696661.1;ENST00000464242.1;ENST00000468377.1;ENST00000669945.1	29;44;16;29;29;-1250;3946;3926;3381	RV_S	GATA2
80498	chr3	128491698	128493354	0.041331096846509284	2.24126273411604e-9	7.652528290241612e-5	cg06490988_TC11	10	GATA2;GATA2-AS1	GATA2;GATA2;GATA2;GATA2;GATA2;GATA2;GATA2-AS1;GATA2-AS1;GATA2-AS1	processed_transcript;protein_coding;protein_coding;protein_coding;protein_coding;protein_coding;lncRNA;lncRNA;lncRNA	ENST00000696655.1;ENST00000341105.7;ENST00000498200.1;ENST00000696466.1;ENST00000696654.1;ENST00000696661.1;ENST00000464242.1;ENST00000468377.1;ENST00000669945.1	29;44;16;29;29;-1250;3946;3926;3381	RV_S	GATA2-AS1
80498	chr3	128491698	128493354	0.041331096846509284	2.24126273411604e-9	7.652528290241612e-5	cg16674492_TC11	10	GATA2;GATA2-AS1	GATA2;GATA2;GATA2;GATA2;GATA2;GATA2;GATA2-AS1;GATA2-AS1;GATA2-AS1	processed_transcript;protein_coding;protein_coding;protein_coding;protein_coding;protein_coding;lncRNA;lncRNA;lncRNA	ENST00000696655.1;ENST00000341105.7;ENST00000498200.1;ENST00000696466.1;ENST00000696654.1;ENST00000696661.1;ENST00000464242.1;ENST00000468377.1;ENST00000669945.1	344;359;331;344;344;-935;3631;3611;3066	RV_S	GATA2
80498	chr3	128491698	128493354	0.041331096846509284	2.24126273411604e-9	7.652528290241612e-5	cg16674492_TC11	10	GATA2;GATA2-AS1	GATA2;GATA2;GATA2;GATA2;GATA2;GATA2;GATA2-AS1;GATA2-AS1;GATA2-AS1	processed_transcript;protein_coding;protein_coding;protein_coding;protein_coding;protein_coding;lncRNA;lncRNA;lncRNA	ENST00000696655.1;ENST00000341105.7;ENST00000498200.1;ENST00000696466.1;ENST00000696654.1;ENST00000696661.1;ENST00000464242.1;ENST00000468377.1;ENST00000669945.1	344;359;331;344;344;-935;3631;3611;3066	RV_S	GATA2-AS1
80498	chr3	128491698	128493354	0.041331096846509284	2.24126273411604e-9	7.652528290241612e-5	cg19759549_BC11	10	GATA2;GATA2-AS1	GATA2;GATA2;GATA2;GATA2;GATA2;GATA2;GATA2-AS1;GATA2-AS1;GATA2-AS1	processed_transcript;protein_coding;protein_coding;protein_coding;protein_coding;protein_coding;lncRNA;lncRNA;lncRNA	ENST00000696655.1;ENST00000341105.7;ENST00000498200.1;ENST00000696466.1;ENST00000696654.1;ENST00000696661.1;ENST00000464242.1;ENST00000468377.1;ENST00000669945.1	934;949;921;934;934;-345;3041;3021;2476	RV_S	GATA2
80498	chr3	128491698	128493354	0.041331096846509284	2.24126273411604e-9	7.652528290241612e-5	cg19759549_BC11	10	GATA2;GATA2-AS1	GATA2;GATA2;GATA2;GATA2;GATA2;GATA2;GATA2-AS1;GATA2-AS1;GATA2-AS1	processed_transcript;protein_coding;protein_coding;protein_coding;protein_coding;protein_coding;lncRNA;lncRNA;lncRNA	ENST00000696655.1;ENST00000341105.7;ENST00000498200.1;ENST00000696466.1;ENST00000696654.1;ENST00000696661.1;ENST00000464242.1;ENST00000468377.1;ENST00000669945.1	934;949;921;934;934;-345;3041;3021;2476	RV_S	GATA2-AS1
80498	chr3	128491698	128493354	0.041331096846509284	2.24126273411604e-9	7.652528290241612e-5	cg21675036_TC21	10	GATA2;GATA2-AS1	GATA2;GATA2;GATA2;GATA2;GATA2;GATA2;GATA2-AS1;GATA2-AS1;GATA2-AS1	processed_transcript;protein_coding;protein_coding;protein_coding;protein_coding;protein_coding;lncRNA;lncRNA;lncRNA	ENST00000696655.1;ENST00000341105.7;ENST00000498200.1;ENST00000696466.1;ENST00000696654.1;ENST00000696661.1;ENST00000464242.1;ENST00000468377.1;ENST00000669945.1	-166;-151;-179;-166;-166;-1445;4141;4121;3576	RV_S	GATA2
80498	chr3	128491698	128493354	0.041331096846509284	2.24126273411604e-9	7.652528290241612e-5	cg21675036_TC21	10	GATA2;GATA2-AS1	GATA2;GATA2;GATA2;GATA2;GATA2;GATA2;GATA2-AS1;GATA2-AS1;GATA2-AS1	processed_transcript;protein_coding;protein_coding;protein_coding;protein_coding;protein_coding;lncRNA;lncRNA;lncRNA	ENST00000696655.1;ENST00000341105.7;ENST00000498200.1;ENST00000696466.1;ENST00000696654.1;ENST00000696661.1;ENST00000464242.1;ENST00000468377.1;ENST00000669945.1	-166;-151;-179;-166;-166;-1445;4141;4121;3576	RV_S	GATA2-AS1
80498	chr3	128491698	128493354	0.041331096846509284	2.24126273411604e-9	7.652528290241612e-5	cg22978620_BC11	10	GATA2;GATA2-AS1	GATA2;GATA2;GATA2;GATA2;GATA2;GATA2;GATA2;GATA2-AS1;GATA2-AS1;GATA2-AS1	processed_transcript;protein_coding;protein_coding;protein_coding;protein_coding;protein_coding;protein_coding;lncRNA;lncRNA;lncRNA	ENST00000696655.1;ENST00000341105.7;ENST00000492608.1;ENST00000498200.1;ENST00000696466.1;ENST00000696654.1;ENST00000696661.1;ENST00000464242.1;ENST00000468377.1;ENST00000669945.1	1142;1157;-1396;1129;1142;1142;-137;2833;2813;2268	RV_S	GATA2
80498	chr3	128491698	128493354	0.041331096846509284	2.24126273411604e-9	7.652528290241612e-5	cg22978620_BC11	10	GATA2;GATA2-AS1	GATA2;GATA2;GATA2;GATA2;GATA2;GATA2;GATA2;GATA2-AS1;GATA2-AS1;GATA2-AS1	processed_transcript;protein_coding;protein_coding;protein_coding;protein_coding;protein_coding;protein_coding;lncRNA;lncRNA;lncRNA	ENST00000696655.1;ENST00000341105.7;ENST00000492608.1;ENST00000498200.1;ENST00000696466.1;ENST00000696654.1;ENST00000696661.1;ENST00000464242.1;ENST00000468377.1;ENST00000669945.1	1142;1157;-1396;1129;1142;1142;-137;2833;2813;2268	RV_S	GATA2-AS1
80498	chr3	128491698	128493354	0.041331096846509284	2.24126273411604e-9	7.652528290241612e-5	cg25395660_TC11	10	GATA2;GATA2-AS1	GATA2;GATA2;GATA2;GATA2;GATA2;GATA2;GATA2-AS1;GATA2-AS1;GATA2-AS1	processed_transcript;protein_coding;protein_coding;protein_coding;protein_coding;protein_coding;lncRNA;lncRNA;lncRNA	ENST00000696655.1;ENST00000341105.7;ENST00000498200.1;ENST00000696466.1;ENST00000696654.1;ENST00000696661.1;ENST00000464242.1;ENST00000468377.1;ENST00000669945.1	-155;-140;-168;-155;-155;-1434;4130;4110;3565	RV_S	GATA2
80498	chr3	128491698	128493354	0.041331096846509284	2.24126273411604e-9	7.652528290241612e-5	cg25395660_TC11	10	GATA2;GATA2-AS1	GATA2;GATA2;GATA2;GATA2;GATA2;GATA2;GATA2-AS1;GATA2-AS1;GATA2-AS1	processed_transcript;protein_coding;protein_coding;protein_coding;protein_coding;protein_coding;lncRNA;lncRNA;lncRNA	ENST00000696655.1;ENST00000341105.7;ENST00000498200.1;ENST00000696466.1;ENST00000696654.1;ENST00000696661.1;ENST00000464242.1;ENST00000468377.1;ENST00000669945.1	-155;-140;-168;-155;-155;-1434;4130;4110;3565	RV_S	GATA2-AS1
80498	chr3	128491698	128493354	0.041331096846509284	2.24126273411604e-9	7.652528290241612e-5	cg25772723_TC21	10	GATA2;GATA2-AS1	GATA2;GATA2;GATA2;GATA2;GATA2;GATA2;GATA2-AS1;GATA2-AS1;GATA2-AS1	processed_transcript;protein_coding;protein_coding;protein_coding;protein_coding;protein_coding;lncRNA;lncRNA;lncRNA	ENST00000696655.1;ENST00000341105.7;ENST00000498200.1;ENST00000696466.1;ENST00000696654.1;ENST00000696661.1;ENST00000464242.1;ENST00000468377.1;ENST00000669945.1	904;919;891;904;904;-375;3071;3051;2506	RV_S	GATA2
80498	chr3	128491698	128493354	0.041331096846509284	2.24126273411604e-9	7.652528290241612e-5	cg25772723_TC21	10	GATA2;GATA2-AS1	GATA2;GATA2;GATA2;GATA2;GATA2;GATA2;GATA2-AS1;GATA2-AS1;GATA2-AS1	processed_transcript;protein_coding;protein_coding;protein_coding;protein_coding;protein_coding;lncRNA;lncRNA;lncRNA	ENST00000696655.1;ENST00000341105.7;ENST00000498200.1;ENST00000696466.1;ENST00000696654.1;ENST00000696661.1;ENST00000464242.1;ENST00000468377.1;ENST00000669945.1	904;919;891;904;904;-375;3071;3051;2506	RV_S	GATA2-AS1
80954	chr3	130746393	130747218	0.001516232164924869	1.6848846681384062e-4	0.04341075236955079	cg02634501_BC21	8	PIK3R4	PIK3R4	protein_coding	ENST00000356763.8	292	RV_S	PIK3R4
80954	chr3	130746393	130747218	0.001516232164924869	1.6848846681384062e-4	0.04341075236955079	cg05521665_TC21	8	PIK3R4	PIK3R4	protein_coding	ENST00000356763.8	-25	RV_S	PIK3R4
80954	chr3	130746393	130747218	0.001516232164924869	1.6848846681384062e-4	0.04341075236955079	cg05521668_TC21	8	PIK3R4	PIK3R4	protein_coding	ENST00000356763.8	-387	RV_S	PIK3R4
80954	chr3	130746393	130747218	0.001516232164924869	1.6848846681384062e-4	0.04341075236955079	cg12545068_TC21	8	PIK3R4	PIK3R4	protein_coding	ENST00000356763.8	-178	RV_S	PIK3R4
80954	chr3	130746393	130747218	0.001516232164924869	1.6848846681384062e-4	0.04341075236955079	cg22409223_BC21	8	PIK3R4	PIK3R4	protein_coding	ENST00000356763.8	102	RV_S	PIK3R4
80954	chr3	130746393	130747218	0.001516232164924869	1.6848846681384062e-4	0.04341075236955079	cg23398385_TC21	8	PIK3R4	PIK3R4	protein_coding	ENST00000356763.8	-90	RV_S	PIK3R4
80954	chr3	130746393	130747218	0.001516232164924869	1.6848846681384062e-4	0.04341075236955079	cg24522105_TC21	8	PIK3R4	PIK3R4	protein_coding	ENST00000356763.8	437	RV_S	PIK3R4
80954	chr3	130746393	130747218	0.001516232164924869	1.6848846681384062e-4	0.04341075236955079	cg26039962_BC11	8	PIK3R4	PIK3R4	protein_coding	ENST00000356763.8	35	RV_S	PIK3R4
81020	chr3	131529310	131555178	-0.015160918415307338	1.427397102042023e-4	0.04123820895311308	cg05422967_BC21	6	CPNE4	CPNE4;CPNE4;CPNE4;CPNE4;CPNE4;CPNE4;CPNE4;CPNE4;CPNE4	processed_transcript;protein_coding;protein_coding;protein_coding;protein_coding;protein_coding;protein_coding;retained_intron;retained_intron	ENST00000503204.1;ENST00000429747.6;ENST00000502818.5;ENST00000511604.5;ENST00000512055.5;ENST00000512332.5;ENST00000617767.5;ENST00000514439.1;ENST00000515418.1	-263;495811;498759;500403;746207;500403;498607;3890;184428	RV_S	CPNE4
81020	chr3	131529310	131555178	-0.015160918415307338	1.427397102042023e-4	0.04123820895311308	cg05526883_BC21	6	CPNE4	CPNE4;CPNE4;CPNE4;CPNE4;CPNE4;CPNE4;CPNE4	protein_coding;protein_coding;protein_coding;protein_coding;protein_coding;protein_coding;retained_intron	ENST00000429747.6;ENST00000502818.5;ENST00000511604.5;ENST00000512055.5;ENST00000512332.5;ENST00000617767.5;ENST00000515418.1	479838;482786;484430;730234;484430;482634;168455	RV_S	CPNE4
81020	chr3	131529310	131555178	-0.015160918415307338	1.427397102042023e-4	0.04123820895311308	cg09444744_TC21	6	NA	NA	NA	NA	NA	RV_S	NA
81020	chr3	131529310	131555178	-0.015160918415307338	1.427397102042023e-4	0.04123820895311308	cg14069935_TC21	6	CPNE4	CPNE4;CPNE4;CPNE4;CPNE4;CPNE4;CPNE4;CPNE4	protein_coding;protein_coding;protein_coding;protein_coding;protein_coding;protein_coding;retained_intron	ENST00000429747.6;ENST00000502818.5;ENST00000511604.5;ENST00000512055.5;ENST00000512332.5;ENST00000617767.5;ENST00000515418.1	485949;488897;490541;736345;490541;488745;174566	RV_S	CPNE4
81020	chr3	131529310	131555178	-0.015160918415307338	1.427397102042023e-4	0.04123820895311308	cg23700156_BC21	6	CPNE4	CPNE4;CPNE4;CPNE4;CPNE4;CPNE4;CPNE4;CPNE4	protein_coding;protein_coding;protein_coding;protein_coding;protein_coding;protein_coding;retained_intron	ENST00000429747.6;ENST00000502818.5;ENST00000511604.5;ENST00000512055.5;ENST00000512332.5;ENST00000617767.5;ENST00000515418.1	481413;484361;486005;731809;486005;484209;170030	RV_S	CPNE4
81020	chr3	131529310	131555178	-0.015160918415307338	1.427397102042023e-4	0.04123820895311308	cg25994309_BC21	6	CPNE4	CPNE4;CPNE4;CPNE4;CPNE4;CPNE4;CPNE4;CPNE4;CPNE4;CPNE4	processed_transcript;protein_coding;protein_coding;protein_coding;protein_coding;protein_coding;protein_coding;retained_intron;retained_intron	ENST00000503204.1;ENST00000429747.6;ENST00000502818.5;ENST00000511604.5;ENST00000512055.5;ENST00000512332.5;ENST00000617767.5;ENST00000514439.1;ENST00000515418.1	-1020;495054;498002;499646;745450;499646;497850;3133;183671	RV_S	CPNE4
82320	chr3	142653208	142664266	-0.010452621085800041	1.9091837144709963e-4	0.044931980581698644	cg05652551_BC21	6	ENSG00000287045;PLS1	ENSG00000287045;PLS1;PLS1;PLS1;PLS1;PLS1;PLS1;PLS1;PLS1;PLS1;PLS1;PLS1	lncRNA;protein_coding;protein_coding;protein_coding;protein_coding;protein_coding;protein_coding;protein_coding;protein_coding;protein_coding;protein_coding;retained_intron	ENST00000690164.1;ENST00000337777.7;ENST00000457734.7;ENST00000461644.5;ENST00000464320.5;ENST00000475296.5;ENST00000476044.5;ENST00000483373.5;ENST00000495744.5;ENST00000497002.1;ENST00000497199.5;ENST00000460104.1	59683;40879;67872;67825;67810;67847;67827;67849;67833;7368;40858;143	RV_S	ENSG00000287045
82320	chr3	142653208	142664266	-0.010452621085800041	1.9091837144709963e-4	0.044931980581698644	cg05652551_BC21	6	ENSG00000287045;PLS1	ENSG00000287045;PLS1;PLS1;PLS1;PLS1;PLS1;PLS1;PLS1;PLS1;PLS1;PLS1;PLS1	lncRNA;protein_coding;protein_coding;protein_coding;protein_coding;protein_coding;protein_coding;protein_coding;protein_coding;protein_coding;protein_coding;retained_intron	ENST00000690164.1;ENST00000337777.7;ENST00000457734.7;ENST00000461644.5;ENST00000464320.5;ENST00000475296.5;ENST00000476044.5;ENST00000483373.5;ENST00000495744.5;ENST00000497002.1;ENST00000497199.5;ENST00000460104.1	59683;40879;67872;67825;67810;67847;67827;67849;67833;7368;40858;143	RV_S	PLS1
82320	chr3	142653208	142664266	-0.010452621085800041	1.9091837144709963e-4	0.044931980581698644	cg11363648_BC21	6	PLS1;PLS1-AS1	PLS1;PLS1;PLS1;PLS1;PLS1;PLS1;PLS1;PLS1;PLS1;PLS1;PLS1-AS1	protein_coding;protein_coding;protein_coding;protein_coding;protein_coding;protein_coding;protein_coding;protein_coding;protein_coding;protein_coding;lncRNA	ENST00000337777.7;ENST00000457734.7;ENST00000461644.5;ENST00000464320.5;ENST00000475296.5;ENST00000476044.5;ENST00000483373.5;ENST00000495744.5;ENST00000497002.1;ENST00000497199.5;ENST00000485338.1	32408;59401;59354;59339;59376;59356;59378;59362;-1103;32387;952	RV_S	PLS1
82320	chr3	142653208	142664266	-0.010452621085800041	1.9091837144709963e-4	0.044931980581698644	cg11363648_BC21	6	PLS1;PLS1-AS1	PLS1;PLS1;PLS1;PLS1;PLS1;PLS1;PLS1;PLS1;PLS1;PLS1;PLS1-AS1	protein_coding;protein_coding;protein_coding;protein_coding;protein_coding;protein_coding;protein_coding;protein_coding;protein_coding;protein_coding;lncRNA	ENST00000337777.7;ENST00000457734.7;ENST00000461644.5;ENST00000464320.5;ENST00000475296.5;ENST00000476044.5;ENST00000483373.5;ENST00000495744.5;ENST00000497002.1;ENST00000497199.5;ENST00000485338.1	32408;59401;59354;59339;59376;59356;59378;59362;-1103;32387;952	RV_S	PLS1-AS1
82320	chr3	142653208	142664266	-0.010452621085800041	1.9091837144709963e-4	0.044931980581698644	cg11369238_BC21	6	ENSG00000287045;PLS1;PLS1-AS1	ENSG00000287045;PLS1;PLS1;PLS1;PLS1;PLS1;PLS1;PLS1;PLS1;PLS1;PLS1;PLS1-AS1	lncRNA;protein_coding;protein_coding;protein_coding;protein_coding;protein_coding;protein_coding;protein_coding;protein_coding;protein_coding;protein_coding;lncRNA	ENST00000690164.1;ENST00000337777.7;ENST00000457734.7;ENST00000461644.5;ENST00000464320.5;ENST00000475296.5;ENST00000476044.5;ENST00000483373.5;ENST00000495744.5;ENST00000497002.1;ENST00000497199.5;ENST00000485338.1	66769;33793;60786;60739;60724;60761;60741;60763;60747;282;33772;-433	RV_S	ENSG00000287045
82320	chr3	142653208	142664266	-0.010452621085800041	1.9091837144709963e-4	0.044931980581698644	cg11369238_BC21	6	ENSG00000287045;PLS1;PLS1-AS1	ENSG00000287045;PLS1;PLS1;PLS1;PLS1;PLS1;PLS1;PLS1;PLS1;PLS1;PLS1;PLS1-AS1	lncRNA;protein_coding;protein_coding;protein_coding;protein_coding;protein_coding;protein_coding;protein_coding;protein_coding;protein_coding;protein_coding;lncRNA	ENST00000690164.1;ENST00000337777.7;ENST00000457734.7;ENST00000461644.5;ENST00000464320.5;ENST00000475296.5;ENST00000476044.5;ENST00000483373.5;ENST00000495744.5;ENST00000497002.1;ENST00000497199.5;ENST00000485338.1	66769;33793;60786;60739;60724;60761;60741;60763;60747;282;33772;-433	RV_S	PLS1
82320	chr3	142653208	142664266	-0.010452621085800041	1.9091837144709963e-4	0.044931980581698644	cg11369238_BC21	6	ENSG00000287045;PLS1;PLS1-AS1	ENSG00000287045;PLS1;PLS1;PLS1;PLS1;PLS1;PLS1;PLS1;PLS1;PLS1;PLS1;PLS1-AS1	lncRNA;protein_coding;protein_coding;protein_coding;protein_coding;protein_coding;protein_coding;protein_coding;protein_coding;protein_coding;protein_coding;lncRNA	ENST00000690164.1;ENST00000337777.7;ENST00000457734.7;ENST00000461644.5;ENST00000464320.5;ENST00000475296.5;ENST00000476044.5;ENST00000483373.5;ENST00000495744.5;ENST00000497002.1;ENST00000497199.5;ENST00000485338.1	66769;33793;60786;60739;60724;60761;60741;60763;60747;282;33772;-433	RV_S	PLS1-AS1
82320	chr3	142653208	142664266	-0.010452621085800041	1.9091837144709963e-4	0.044931980581698644	cg12849415_BC21	6	PLS1;PLS1-AS1	PLS1;PLS1;PLS1;PLS1;PLS1;PLS1;PLS1;PLS1;PLS1;PLS1;PLS1-AS1	protein_coding;protein_coding;protein_coding;protein_coding;protein_coding;protein_coding;protein_coding;protein_coding;protein_coding;protein_coding;lncRNA	ENST00000337777.7;ENST00000457734.7;ENST00000461644.5;ENST00000464320.5;ENST00000475296.5;ENST00000476044.5;ENST00000483373.5;ENST00000495744.5;ENST00000497002.1;ENST00000497199.5;ENST00000485338.1	32455;59448;59401;59386;59423;59403;59425;59409;-1056;32434;905	RV_S	PLS1
82320	chr3	142653208	142664266	-0.010452621085800041	1.9091837144709963e-4	0.044931980581698644	cg12849415_BC21	6	PLS1;PLS1-AS1	PLS1;PLS1;PLS1;PLS1;PLS1;PLS1;PLS1;PLS1;PLS1;PLS1;PLS1-AS1	protein_coding;protein_coding;protein_coding;protein_coding;protein_coding;protein_coding;protein_coding;protein_coding;protein_coding;protein_coding;lncRNA	ENST00000337777.7;ENST00000457734.7;ENST00000461644.5;ENST00000464320.5;ENST00000475296.5;ENST00000476044.5;ENST00000483373.5;ENST00000495744.5;ENST00000497002.1;ENST00000497199.5;ENST00000485338.1	32455;59448;59401;59386;59423;59403;59425;59409;-1056;32434;905	RV_S	PLS1-AS1
82320	chr3	142653208	142664266	-0.010452621085800041	1.9091837144709963e-4	0.044931980581698644	cg13161545_TC21	6	PLS1;PLS1-AS1	PLS1;PLS1;PLS1;PLS1;PLS1;PLS1;PLS1;PLS1;PLS1;PLS1;PLS1-AS1	protein_coding;protein_coding;protein_coding;protein_coding;protein_coding;protein_coding;protein_coding;protein_coding;protein_coding;protein_coding;lncRNA	ENST00000337777.7;ENST00000457734.7;ENST00000461644.5;ENST00000464320.5;ENST00000475296.5;ENST00000476044.5;ENST00000483373.5;ENST00000495744.5;ENST00000497002.1;ENST00000497199.5;ENST00000485338.1	32403;59396;59349;59334;59371;59351;59373;59357;-1108;32382;957	RV_S	PLS1
82320	chr3	142653208	142664266	-0.010452621085800041	1.9091837144709963e-4	0.044931980581698644	cg13161545_TC21	6	PLS1;PLS1-AS1	PLS1;PLS1;PLS1;PLS1;PLS1;PLS1;PLS1;PLS1;PLS1;PLS1;PLS1-AS1	protein_coding;protein_coding;protein_coding;protein_coding;protein_coding;protein_coding;protein_coding;protein_coding;protein_coding;protein_coding;lncRNA	ENST00000337777.7;ENST00000457734.7;ENST00000461644.5;ENST00000464320.5;ENST00000475296.5;ENST00000476044.5;ENST00000483373.5;ENST00000495744.5;ENST00000497002.1;ENST00000497199.5;ENST00000485338.1	32403;59396;59349;59334;59371;59351;59373;59357;-1108;32382;957	RV_S	PLS1-AS1
82320	chr3	142653208	142664266	-0.010452621085800041	1.9091837144709963e-4	0.044931980581698644	cg26777447_TC21	6	PLS1	PLS1;PLS1;PLS1;PLS1;PLS1;PLS1;PLS1;PLS1;PLS1	protein_coding;protein_coding;protein_coding;protein_coding;protein_coding;protein_coding;protein_coding;protein_coding;protein_coding	ENST00000337777.7;ENST00000457734.7;ENST00000461644.5;ENST00000464320.5;ENST00000475296.5;ENST00000476044.5;ENST00000483373.5;ENST00000495744.5;ENST00000497199.5	29822;56815;56768;56753;56790;56770;56792;56776;29801	RV_S	PLS1
82462	chr3	144438492	144625589	-0.012488016317433435	2.369827511291788e-5	0.01877044508035144	cg05632026_BC21	11	NA	NA	NA	NA	NA	RV_S	NA
82462	chr3	144438492	144625589	-0.012488016317433435	2.369827511291788e-5	0.01877044508035144	cg05632230_BC21	11	NA	NA	NA	NA	NA	RV_S	NA
82462	chr3	144438492	144625589	-0.012488016317433435	2.369827511291788e-5	0.01877044508035144	cg05632288_BC21	11	NA	NA	NA	NA	NA	RV_S	NA
82462	chr3	144438492	144625589	-0.012488016317433435	2.369827511291788e-5	0.01877044508035144	cg05632292_BC21	11	NA	NA	NA	NA	NA	RV_S	NA
82462	chr3	144438492	144625589	-0.012488016317433435	2.369827511291788e-5	0.01877044508035144	cg07129879_BC21	11	NA	NA	NA	NA	NA	RV_S	NA
82462	chr3	144438492	144625589	-0.012488016317433435	2.369827511291788e-5	0.01877044508035144	cg08973281_TC21	11	NA	NA	NA	NA	NA	RV_S	NA
82462	chr3	144438492	144625589	-0.012488016317433435	2.369827511291788e-5	0.01877044508035144	cg11887851_BC21	11	NA	NA	NA	NA	NA	RV_S	NA
82462	chr3	144438492	144625589	-0.012488016317433435	2.369827511291788e-5	0.01877044508035144	cg17090424_BC21	11	NA	NA	NA	NA	NA	RV_S	NA
82462	chr3	144438492	144625589	-0.012488016317433435	2.369827511291788e-5	0.01877044508035144	cg20696815_TC21	11	NA	NA	NA	NA	NA	RV_S	NA
82462	chr3	144438492	144625589	-0.012488016317433435	2.369827511291788e-5	0.01877044508035144	cg22065513_TC21	11	NA	NA	NA	NA	NA	RV_S	NA
82462	chr3	144438492	144625589	-0.012488016317433435	2.369827511291788e-5	0.01877044508035144	cg26335577_BC21	11	NA	NA	NA	NA	NA	RV_S	NA
84486	chr3	171189584	171228543	-0.009389413370034376	2.5889798804483434e-6	0.006747668758276898	cg01182465_TC21	11	TNIK	TNIK;TNIK;TNIK;TNIK;TNIK;TNIK;TNIK;TNIK;TNIK	protein_coding;protein_coding;protein_coding;protein_coding;protein_coding;protein_coding;protein_coding;protein_coding;protein_coding	ENST00000284483.12;ENST00000341852.10;ENST00000357327.9;ENST00000436636.7;ENST00000460047.5;ENST00000468757.1;ENST00000470834.5;ENST00000475336.5;ENST00000488470.5	264322;264667;264322;264664;264322;29970;264322;264322;264322	RV_S	TNIK
84486	chr3	171189584	171228543	-0.009389413370034376	2.5889798804483434e-6	0.006747668758276898	cg05809336_TC21	11	TNIK	TNIK;TNIK;TNIK;TNIK;TNIK;TNIK;TNIK;TNIK;TNIK	protein_coding;protein_coding;protein_coding;protein_coding;protein_coding;protein_coding;protein_coding;protein_coding;protein_coding	ENST00000284483.12;ENST00000341852.10;ENST00000357327.9;ENST00000436636.7;ENST00000460047.5;ENST00000468757.1;ENST00000470834.5;ENST00000475336.5;ENST00000488470.5	234025;234370;234025;234367;234025;-327;234025;234025;234025	RV_S	TNIK
84486	chr3	171189584	171228543	-0.009389413370034376	2.5889798804483434e-6	0.006747668758276898	cg05809347_TC21	11	TNIK	TNIK;TNIK;TNIK;TNIK;TNIK;TNIK;TNIK;TNIK	protein_coding;protein_coding;protein_coding;protein_coding;protein_coding;protein_coding;protein_coding;protein_coding	ENST00000284483.12;ENST00000341852.10;ENST00000357327.9;ENST00000436636.7;ENST00000460047.5;ENST00000470834.5;ENST00000475336.5;ENST00000488470.5	231522;231867;231522;231864;231522;231522;231522;231522	RV_S	TNIK
84486	chr3	171189584	171228543	-0.009389413370034376	2.5889798804483434e-6	0.006747668758276898	cg09782624_BC21	11	TNIK	TNIK;TNIK;TNIK;TNIK;TNIK;TNIK;TNIK;TNIK;TNIK	protein_coding;protein_coding;protein_coding;protein_coding;protein_coding;protein_coding;protein_coding;protein_coding;protein_coding	ENST00000284483.12;ENST00000341852.10;ENST00000357327.9;ENST00000436636.7;ENST00000460047.5;ENST00000468757.1;ENST00000470834.5;ENST00000475336.5;ENST00000488470.5	269314;269659;269314;269656;269314;34962;269314;269314;269314	RV_S	TNIK
84486	chr3	171189584	171228543	-0.009389413370034376	2.5889798804483434e-6	0.006747668758276898	cg11095839_BC21	11	TNIK	TNIK;TNIK;TNIK;TNIK;TNIK;TNIK;TNIK;TNIK;TNIK	protein_coding;protein_coding;protein_coding;protein_coding;protein_coding;protein_coding;protein_coding;protein_coding;protein_coding	ENST00000284483.12;ENST00000341852.10;ENST00000357327.9;ENST00000436636.7;ENST00000460047.5;ENST00000468757.1;ENST00000470834.5;ENST00000475336.5;ENST00000488470.5	253271;253616;253271;253613;253271;18919;253271;253271;253271	RV_S	TNIK
84486	chr3	171189584	171228543	-0.009389413370034376	2.5889798804483434e-6	0.006747668758276898	cg16275238_BC21	11	TNIK	TNIK;TNIK;TNIK;TNIK;TNIK;TNIK;TNIK;TNIK;TNIK	protein_coding;protein_coding;protein_coding;protein_coding;protein_coding;protein_coding;protein_coding;protein_coding;protein_coding	ENST00000284483.12;ENST00000341852.10;ENST00000357327.9;ENST00000436636.7;ENST00000460047.5;ENST00000468757.1;ENST00000470834.5;ENST00000475336.5;ENST00000488470.5	270480;270825;270480;270822;270480;36128;270480;270480;270480	RV_S	TNIK
84486	chr3	171189584	171228543	-0.009389413370034376	2.5889798804483434e-6	0.006747668758276898	cg17124440_TC21	11	TNIK	TNIK;TNIK;TNIK;TNIK;TNIK;TNIK;TNIK;TNIK;TNIK	protein_coding;protein_coding;protein_coding;protein_coding;protein_coding;protein_coding;protein_coding;protein_coding;protein_coding	ENST00000284483.12;ENST00000341852.10;ENST00000357327.9;ENST00000436636.7;ENST00000460047.5;ENST00000468757.1;ENST00000470834.5;ENST00000475336.5;ENST00000488470.5	234825;235170;234825;235167;234825;473;234825;234825;234825	RV_S	TNIK
84486	chr3	171189584	171228543	-0.009389413370034376	2.5889798804483434e-6	0.006747668758276898	cg19953985_TC21	11	TNIK	TNIK;TNIK;TNIK;TNIK;TNIK;TNIK;TNIK;TNIK;TNIK	protein_coding;protein_coding;protein_coding;protein_coding;protein_coding;protein_coding;protein_coding;protein_coding;protein_coding	ENST00000284483.12;ENST00000341852.10;ENST00000357327.9;ENST00000436636.7;ENST00000460047.5;ENST00000468757.1;ENST00000470834.5;ENST00000475336.5;ENST00000488470.5	254404;254749;254404;254746;254404;20052;254404;254404;254404	RV_S	TNIK
84486	chr3	171189584	171228543	-0.009389413370034376	2.5889798804483434e-6	0.006747668758276898	cg23970740_TC21	11	TNIK	TNIK;TNIK;TNIK;TNIK;TNIK;TNIK;TNIK;TNIK;TNIK	protein_coding;protein_coding;protein_coding;protein_coding;protein_coding;protein_coding;protein_coding;protein_coding;protein_coding	ENST00000284483.12;ENST00000341852.10;ENST00000357327.9;ENST00000436636.7;ENST00000460047.5;ENST00000468757.1;ENST00000470834.5;ENST00000475336.5;ENST00000488470.5	260177;260522;260177;260519;260177;25825;260177;260177;260177	RV_S	TNIK
84486	chr3	171189584	171228543	-0.009389413370034376	2.5889798804483434e-6	0.006747668758276898	cg26294619_TC21	11	TNIK	TNIK;TNIK;TNIK;TNIK;TNIK;TNIK;TNIK;TNIK;TNIK	protein_coding;protein_coding;protein_coding;protein_coding;protein_coding;protein_coding;protein_coding;protein_coding;protein_coding	ENST00000284483.12;ENST00000341852.10;ENST00000357327.9;ENST00000436636.7;ENST00000460047.5;ENST00000468757.1;ENST00000470834.5;ENST00000475336.5;ENST00000488470.5	261937;262282;261937;262279;261937;27585;261937;261937;261937	RV_S	TNIK
84486	chr3	171189584	171228543	-0.009389413370034376	2.5889798804483434e-6	0.006747668758276898	cg26988628_BC21	11	TNIK	TNIK;TNIK;TNIK;TNIK;TNIK;TNIK;TNIK;TNIK;TNIK	protein_coding;protein_coding;protein_coding;protein_coding;protein_coding;protein_coding;protein_coding;protein_coding;protein_coding	ENST00000284483.12;ENST00000341852.10;ENST00000357327.9;ENST00000436636.7;ENST00000460047.5;ENST00000468757.1;ENST00000470834.5;ENST00000475336.5;ENST00000488470.5	265738;266083;265738;266080;265738;31386;265738;265738;265738	RV_S	TNIK
84808	chr3	174543168	174821300	-0.01616752788251733	7.159766096850794e-5	0.03103098939142188	cg00688246_TC21	7	NAALADL2	NAALADL2;NAALADL2;NAALADL2	processed_transcript;processed_transcript;protein_coding	ENST00000489729.5;ENST00000491329.5;ENST00000434257.1	203979;206393;203979	RV_S	NAALADL2
84808	chr3	174543168	174821300	-0.01616752788251733	7.159766096850794e-5	0.03103098939142188	cg02817054_BC21	7	NAALADL2;RN7SKP40	NAALADL2;NAALADL2;NAALADL2;RN7SKP40	processed_transcript;processed_transcript;protein_coding;misc_RNA	ENST00000489729.5;ENST00000491329.5;ENST00000434257.1;ENST00000517211.2	189980;192394;189980;-856	RV_S	NAALADL2
84808	chr3	174543168	174821300	-0.01616752788251733	7.159766096850794e-5	0.03103098939142188	cg02817054_BC21	7	NAALADL2;RN7SKP40	NAALADL2;NAALADL2;NAALADL2;RN7SKP40	processed_transcript;processed_transcript;protein_coding;misc_RNA	ENST00000489729.5;ENST00000491329.5;ENST00000434257.1;ENST00000517211.2	189980;192394;189980;-856	RV_S	RN7SKP40
84808	chr3	174543168	174821300	-0.01616752788251733	7.159766096850794e-5	0.03103098939142188	cg04635543_BC21	7	NAALADL2	NAALADL2;NAALADL2;NAALADL2	processed_transcript;processed_transcript;protein_coding	ENST00000489729.5;ENST00000491329.5;ENST00000434257.1	179333;181747;179333	RV_S	NAALADL2
84808	chr3	174543168	174821300	-0.01616752788251733	7.159766096850794e-5	0.03103098939142188	cg09934009_BC21	7	NAALADL2	NAALADL2;NAALADL2;NAALADL2	processed_transcript;processed_transcript;protein_coding	ENST00000489729.5;ENST00000491329.5;ENST00000434257.1	198433;200847;198433	RV_S	NAALADL2
84808	chr3	174543168	174821300	-0.01616752788251733	7.159766096850794e-5	0.03103098939142188	cg18841790_TC21	7	NAALADL2	NAALADL2;NAALADL2;NAALADL2;NAALADL2	processed_transcript;processed_transcript;protein_coding;retained_intron	ENST00000489729.5;ENST00000491329.5;ENST00000434257.1;ENST00000495900.5	102181;104595;102181;102185	RV_S	NAALADL2
84808	chr3	174543168	174821300	-0.01616752788251733	7.159766096850794e-5	0.03103098939142188	cg22821574_BC21	7	NAALADL2	NAALADL2	protein_coding	ENST00000434257.1	380312	RV_S	NAALADL2
84808	chr3	174543168	174821300	-0.01616752788251733	7.159766096850794e-5	0.03103098939142188	cg26654217_TC21	7	NAALADL2	NAALADL2;NAALADL2;NAALADL2	processed_transcript;processed_transcript;protein_coding	ENST00000489729.5;ENST00000491329.5;ENST00000434257.1	199684;202098;199684	RV_S	NAALADL2
93185	chr4	36280876	36286502	-0.017915954040914898	8.935909940741457e-7	0.00362828984123371	cg00682487_BC21	10	DTHD1	DTHD1;DTHD1	protein_coding;protein_coding	ENST00000357504.7;ENST00000639862.2	31;37	RV_S	DTHD1
93185	chr4	36280876	36286502	-0.017915954040914898	8.935909940741457e-7	0.00362828984123371	cg01411468_TC21	10	DTHD1	DTHD1;DTHD1	protein_coding;protein_coding	ENST00000357504.7;ENST00000639862.2	344;350	RV_S	DTHD1
93185	chr4	36280876	36286502	-0.017915954040914898	8.935909940741457e-7	0.00362828984123371	cg02770809_BC21	10	DTHD1	DTHD1;DTHD1;DTHD1	protein_coding;protein_coding;protein_coding	ENST00000357504.7;ENST00000507598.5;ENST00000639862.2	746;-1494;752	RV_S	DTHD1
93185	chr4	36280876	36286502	-0.017915954040914898	8.935909940741457e-7	0.00362828984123371	cg05145922_TC21	10	DTHD1	DTHD1;DTHD1;DTHD1;DTHD1	protein_coding;protein_coding;protein_coding;protein_coding	ENST00000357504.7;ENST00000456874.3;ENST00000507598.5;ENST00000639862.2	4659;2259;2419;4665	RV_S	DTHD1
93185	chr4	36280876	36286502	-0.017915954040914898	8.935909940741457e-7	0.00362828984123371	cg06442677_TC11	10	DTHD1	DTHD1;DTHD1;DTHD1;DTHD1	protein_coding;protein_coding;protein_coding;protein_coding	ENST00000357504.7;ENST00000456874.3;ENST00000507598.5;ENST00000639862.2	4800;2400;2560;4806	RV_S	DTHD1
93185	chr4	36280876	36286502	-0.017915954040914898	8.935909940741457e-7	0.00362828984123371	cg07991100_TC21	10	DTHD1	DTHD1;DTHD1	protein_coding;protein_coding	ENST00000357504.7;ENST00000639862.2	-60;-54	RV_S	DTHD1
93185	chr4	36280876	36286502	-0.017915954040914898	8.935909940741457e-7	0.00362828984123371	cg14169496_BC21	10	DTHD1	DTHD1;DTHD1;DTHD1;DTHD1	protein_coding;protein_coding;protein_coding;protein_coding	ENST00000357504.7;ENST00000456874.3;ENST00000507598.5;ENST00000639862.2	4879;2479;2639;4885	RV_S	DTHD1
93185	chr4	36280876	36286502	-0.017915954040914898	8.935909940741457e-7	0.00362828984123371	cg15339249_TC21	10	DTHD1	DTHD1;DTHD1	protein_coding;protein_coding	ENST00000357504.7;ENST00000639862.2	-746;-740	RV_S	DTHD1
93185	chr4	36280876	36286502	-0.017915954040914898	8.935909940741457e-7	0.00362828984123371	cg17537307_BC21	10	DTHD1	DTHD1;DTHD1;DTHD1;DTHD1	protein_coding;protein_coding;protein_coding;protein_coding	ENST00000357504.7;ENST00000456874.3;ENST00000507598.5;ENST00000639862.2	1623;-777;-617;1629	RV_S	DTHD1
93185	chr4	36280876	36286502	-0.017915954040914898	8.935909940741457e-7	0.00362828984123371	cg21010701_TC21	10	DTHD1	DTHD1;DTHD1	protein_coding;protein_coding	ENST00000357504.7;ENST00000639862.2	-49;-43	RV_S	DTHD1
100679	chr4	153790468	153790755	-0.028493468380854984	4.649474312432931e-5	0.025728580558223996	cg00096536_TC21	6	NA	NA	NA	NA	NA	RV_S	NA
100679	chr4	153790468	153790755	-0.028493468380854984	4.649474312432931e-5	0.025728580558223996	cg04357584_BC21	6	SFRP2	SFRP2	protein_coding	ENST00000274063.5	-1405	RV_S	SFRP2
100679	chr4	153790468	153790755	-0.028493468380854984	4.649474312432931e-5	0.025728580558223996	cg04959480_TC11	6	SFRP2	SFRP2	protein_coding	ENST00000274063.5	-1439	RV_S	SFRP2
100679	chr4	153790468	153790755	-0.028493468380854984	4.649474312432931e-5	0.025728580558223996	cg07244641_BC21	6	NA	NA	NA	NA	NA	RV_S	NA
100679	chr4	153790468	153790755	-0.028493468380854984	4.649474312432931e-5	0.025728580558223996	cg10663078_TC21	6	SFRP2	SFRP2	protein_coding	ENST00000274063.5	-1393	RV_S	SFRP2
100679	chr4	153790468	153790755	-0.028493468380854984	4.649474312432931e-5	0.025728580558223996	cg24968721_TC11	6	SFRP2	SFRP2	protein_coding	ENST00000274063.5	-1384	RV_S	SFRP2
102055	chr4	177237679	177249635	-0.005759169007772086	1.2920179451203292e-4	0.03973439678539611	cg00050133_BC21	6	ENSG00000249008;ENSG00000287544	ENSG00000249008;ENSG00000287544;ENSG00000287544;ENSG00000287544	lncRNA;lncRNA;lncRNA;lncRNA	ENST00000512516.1;ENST00000656694.1;ENST00000662794.1;ENST00000667713.1	2345;54730;54679;54825	RV_S	ENSG00000249008
102055	chr4	177237679	177249635	-0.005759169007772086	1.2920179451203292e-4	0.03973439678539611	cg00050133_BC21	6	ENSG00000249008;ENSG00000287544	ENSG00000249008;ENSG00000287544;ENSG00000287544;ENSG00000287544	lncRNA;lncRNA;lncRNA;lncRNA	ENST00000512516.1;ENST00000656694.1;ENST00000662794.1;ENST00000667713.1	2345;54730;54679;54825	RV_S	ENSG00000287544
102055	chr4	177237679	177249635	-0.005759169007772086	1.2920179451203292e-4	0.03973439678539611	cg01132056_BC21	6	ENSG00000249008;ENSG00000287544	ENSG00000249008;ENSG00000287544;ENSG00000287544;ENSG00000287544	lncRNA;lncRNA;lncRNA;lncRNA	ENST00000512516.1;ENST00000656694.1;ENST00000662794.1;ENST00000667713.1	-860;51525;51474;51620	RV_S	ENSG00000249008
102055	chr4	177237679	177249635	-0.005759169007772086	1.2920179451203292e-4	0.03973439678539611	cg01132056_BC21	6	ENSG00000249008;ENSG00000287544	ENSG00000249008;ENSG00000287544;ENSG00000287544;ENSG00000287544	lncRNA;lncRNA;lncRNA;lncRNA	ENST00000512516.1;ENST00000656694.1;ENST00000662794.1;ENST00000667713.1	-860;51525;51474;51620	RV_S	ENSG00000287544
102055	chr4	177237679	177249635	-0.005759169007772086	1.2920179451203292e-4	0.03973439678539611	cg07277892_BC21	6	ENSG00000287544	ENSG00000287544;ENSG00000287544;ENSG00000287544	lncRNA;lncRNA;lncRNA	ENST00000656694.1;ENST00000662794.1;ENST00000667713.1	63480;63429;63575	RV_S	ENSG00000287544
102055	chr4	177237679	177249635	-0.005759169007772086	1.2920179451203292e-4	0.03973439678539611	cg12425591_TC21	6	ENSG00000249008;ENSG00000287544	ENSG00000249008;ENSG00000287544;ENSG00000287544;ENSG00000287544	lncRNA;lncRNA;lncRNA;lncRNA	ENST00000512516.1;ENST00000656694.1;ENST00000662794.1;ENST00000667713.1	-14;52371;52320;52466	RV_S	ENSG00000249008
102055	chr4	177237679	177249635	-0.005759169007772086	1.2920179451203292e-4	0.03973439678539611	cg12425591_TC21	6	ENSG00000249008;ENSG00000287544	ENSG00000249008;ENSG00000287544;ENSG00000287544;ENSG00000287544	lncRNA;lncRNA;lncRNA;lncRNA	ENST00000512516.1;ENST00000656694.1;ENST00000662794.1;ENST00000667713.1	-14;52371;52320;52466	RV_S	ENSG00000287544
102055	chr4	177237679	177249635	-0.005759169007772086	1.2920179451203292e-4	0.03973439678539611	cg19168068_TC21	6	ENSG00000249008;ENSG00000287544	ENSG00000249008;ENSG00000287544;ENSG00000287544;ENSG00000287544	lncRNA;lncRNA;lncRNA;lncRNA	ENST00000512516.1;ENST00000656694.1;ENST00000662794.1;ENST00000667713.1	-21;52364;52313;52459	RV_S	ENSG00000249008
102055	chr4	177237679	177249635	-0.005759169007772086	1.2920179451203292e-4	0.03973439678539611	cg19168068_TC21	6	ENSG00000249008;ENSG00000287544	ENSG00000249008;ENSG00000287544;ENSG00000287544;ENSG00000287544	lncRNA;lncRNA;lncRNA;lncRNA	ENST00000512516.1;ENST00000656694.1;ENST00000662794.1;ENST00000667713.1	-21;52364;52313;52459	RV_S	ENSG00000287544
102055	chr4	177237679	177249635	-0.005759169007772086	1.2920179451203292e-4	0.03973439678539611	cg25651662_BC21	6	ENSG00000249008;ENSG00000287544	ENSG00000249008;ENSG00000287544;ENSG00000287544;ENSG00000287544	lncRNA;lncRNA;lncRNA;lncRNA	ENST00000512516.1;ENST00000656694.1;ENST00000662794.1;ENST00000667713.1	-204;52181;52130;52276	RV_S	ENSG00000249008
102055	chr4	177237679	177249635	-0.005759169007772086	1.2920179451203292e-4	0.03973439678539611	cg25651662_BC21	6	ENSG00000249008;ENSG00000287544	ENSG00000249008;ENSG00000287544;ENSG00000287544;ENSG00000287544	lncRNA;lncRNA;lncRNA;lncRNA	ENST00000512516.1;ENST00000656694.1;ENST00000662794.1;ENST00000667713.1	-204;52181;52130;52276	RV_S	ENSG00000287544
102212	chr4	182140677	182140852	-0.03413303191616514	3.705526473157864e-8	4.0843194224579366e-4	cg02353258_BC21	5	TENM3-AS1	TENM3-AS1;TENM3-AS1	lncRNA;lncRNA	ENST00000507869.6;ENST00000509012.5	3462;3499	RV_S	TENM3-AS1
102212	chr4	182140677	182140852	-0.03413303191616514	3.705526473157864e-8	4.0843194224579366e-4	cg07493858_TC11	5	TENM3-AS1	TENM3-AS1;TENM3-AS1	lncRNA;lncRNA	ENST00000507869.6;ENST00000509012.5	3482;3519	RV_S	TENM3-AS1
102212	chr4	182140677	182140852	-0.03413303191616514	3.705526473157864e-8	4.0843194224579366e-4	cg11393122_TC21	5	TENM3-AS1	TENM3-AS1;TENM3-AS1	lncRNA;lncRNA	ENST00000507869.6;ENST00000509012.5	3472;3509	RV_S	TENM3-AS1
102212	chr4	182140677	182140852	-0.03413303191616514	3.705526473157864e-8	4.0843194224579366e-4	cg18304448_BC21	5	TENM3-AS1	TENM3-AS1;TENM3-AS1	lncRNA;lncRNA	ENST00000507869.6;ENST00000509012.5	3308;3345	RV_S	TENM3-AS1
102212	chr4	182140677	182140852	-0.03413303191616514	3.705526473157864e-8	4.0843194224579366e-4	cg23370946_TC21	5	TENM3-AS1	TENM3-AS1;TENM3-AS1	lncRNA;lncRNA	ENST00000507869.6;ENST00000509012.5	3357;3394	RV_S	TENM3-AS1
103971	chr5	1268951	1270038	-0.016516349491653152	3.385189990208619e-5	0.02220172066390345	cg00576086_BC21	7	TERT	TERT;TERT;TERT;TERT;TERT	nonsense_mediated_decay;nonsense_mediated_decay;protein_coding;protein_coding;retained_intron	ENST00000460137.6;ENST00000656021.1;ENST00000310581.10;ENST00000334602.10;ENST00000484238.6	26039;26097;26118;26039;14060	RV_S	TERT
103971	chr5	1268951	1270038	-0.016516349491653152	3.385189990208619e-5	0.02220172066390345	cg04019076_BC21	7	TERT	TERT;TERT;TERT;TERT;TERT	nonsense_mediated_decay;nonsense_mediated_decay;protein_coding;protein_coding;retained_intron	ENST00000460137.6;ENST00000656021.1;ENST00000310581.10;ENST00000334602.10;ENST00000484238.6	25113;25171;25192;25113;13134	RV_S	TERT
103971	chr5	1268951	1270038	-0.016516349491653152	3.385189990208619e-5	0.02220172066390345	cg12324353_BC21	7	TERT	TERT;TERT;TERT;TERT;TERT	nonsense_mediated_decay;nonsense_mediated_decay;protein_coding;protein_coding;retained_intron	ENST00000460137.6;ENST00000656021.1;ENST00000310581.10;ENST00000334602.10;ENST00000484238.6	25908;25966;25987;25908;13929	RV_S	TERT
103971	chr5	1268951	1270038	-0.016516349491653152	3.385189990208619e-5	0.02220172066390345	cg15927295_TC21	7	TERT	TERT;TERT;TERT;TERT;TERT	nonsense_mediated_decay;nonsense_mediated_decay;protein_coding;protein_coding;retained_intron	ENST00000460137.6;ENST00000656021.1;ENST00000310581.10;ENST00000334602.10;ENST00000484238.6	25048;25106;25127;25048;13069	RV_S	TERT
103971	chr5	1268951	1270038	-0.016516349491653152	3.385189990208619e-5	0.02220172066390345	cg16509061_TC21	7	TERT	TERT;TERT;TERT;TERT;TERT	nonsense_mediated_decay;nonsense_mediated_decay;protein_coding;protein_coding;retained_intron	ENST00000460137.6;ENST00000656021.1;ENST00000310581.10;ENST00000334602.10;ENST00000484238.6	25796;25854;25875;25796;13817	RV_S	TERT
103971	chr5	1268951	1270038	-0.016516349491653152	3.385189990208619e-5	0.02220172066390345	cg23498254_BC21	7	TERT	TERT;TERT;TERT;TERT;TERT	nonsense_mediated_decay;nonsense_mediated_decay;protein_coding;protein_coding;retained_intron	ENST00000460137.6;ENST00000656021.1;ENST00000310581.10;ENST00000334602.10;ENST00000484238.6	24953;25011;25032;24953;12974	RV_S	TERT
103971	chr5	1268951	1270038	-0.016516349491653152	3.385189990208619e-5	0.02220172066390345	cg25939350_TC21	7	TERT	TERT;TERT;TERT;TERT;TERT	nonsense_mediated_decay;nonsense_mediated_decay;protein_coding;protein_coding;retained_intron	ENST00000460137.6;ENST00000656021.1;ENST00000310581.10;ENST00000334602.10;ENST00000484238.6	25835;25893;25914;25835;13856	RV_S	TERT
104827	chr5	3590368	3592525	0.016893318070574304	4.8604281430758616e-12	3.124712548188469e-7	cg03834286_TC21	12	NA	NA	NA	NA	NA	RV_S	NA
104827	chr5	3590368	3592525	0.016893318070574304	4.8604281430758616e-12	3.124712548188469e-7	cg04201750_TC21	12	NA	NA	NA	NA	NA	RV_S	NA
104827	chr5	3590368	3592525	0.016893318070574304	4.8604281430758616e-12	3.124712548188469e-7	cg04980590_BC21	12	NA	NA	NA	NA	NA	RV_S	NA
104827	chr5	3590368	3592525	0.016893318070574304	4.8604281430758616e-12	3.124712548188469e-7	cg09382127_TC21	12	NA	NA	NA	NA	NA	RV_S	NA
104827	chr5	3590368	3592525	0.016893318070574304	4.8604281430758616e-12	3.124712548188469e-7	cg09703679_BC21	12	NA	NA	NA	NA	NA	RV_S	NA
104827	chr5	3590368	3592525	0.016893318070574304	4.8604281430758616e-12	3.124712548188469e-7	cg11857997_TC21	12	NA	NA	NA	NA	NA	RV_S	NA
104827	chr5	3590368	3592525	0.016893318070574304	4.8604281430758616e-12	3.124712548188469e-7	cg13379794_BC21	12	NA	NA	NA	NA	NA	RV_S	NA
104827	chr5	3590368	3592525	0.016893318070574304	4.8604281430758616e-12	3.124712548188469e-7	cg19814981_TC11	12	NA	NA	NA	NA	NA	RV_S	NA
104827	chr5	3590368	3592525	0.016893318070574304	4.8604281430758616e-12	3.124712548188469e-7	cg22762492_TC11	12	NA	NA	NA	NA	NA	RV_S	NA
104827	chr5	3590368	3592525	0.016893318070574304	4.8604281430758616e-12	3.124712548188469e-7	cg25308508_TC11	12	NA	NA	NA	NA	NA	RV_S	NA
104827	chr5	3590368	3592525	0.016893318070574304	4.8604281430758616e-12	3.124712548188469e-7	cg25308742_BC21	12	NA	NA	NA	NA	NA	RV_S	NA
104827	chr5	3590368	3592525	0.016893318070574304	4.8604281430758616e-12	3.124712548188469e-7	cg26425305_BC11	12	NA	NA	NA	NA	NA	RV_S	NA
105320	chr5	7326535	7344532	-0.02127901097320343	4.147915316347116e-5	0.024072345408685077	cg01384268_TC21	5	ENSG00000251250	ENSG00000251250;ENSG00000251250;ENSG00000251250	processed_transcript;processed_transcript;processed_transcript	ENST00000512746.1;ENST00000650000.1;ENST00000650671.1	471;36644;35951	RV_S	ENSG00000251250
105320	chr5	7326535	7344532	-0.02127901097320343	4.147915316347116e-5	0.024072345408685077	cg07653964_BC21	5	ENSG00000251678	ENSG00000251678	lncRNA	ENST00000504494.1	-1061	RV_S	ENSG00000251678
105320	chr5	7326535	7344532	-0.02127901097320343	4.147915316347116e-5	0.024072345408685077	cg11881839_BC21	5	ENSG00000251678	ENSG00000251678	lncRNA	ENST00000504494.1	-48	RV_S	ENSG00000251678
105320	chr5	7326535	7344532	-0.02127901097320343	4.147915316347116e-5	0.024072345408685077	cg21200265_TC21	5	ENSG00000251678	ENSG00000251678	lncRNA	ENST00000504494.1	-195	RV_S	ENSG00000251678
105320	chr5	7326535	7344532	-0.02127901097320343	4.147915316347116e-5	0.024072345408685077	cg21962562_BC21	5	NA	NA	NA	NA	NA	RV_S	NA
105452	chr5	8870432	8907195	-0.018120751747013268	4.023606835233133e-5	0.023911044636188955	cg03447150_TC21	5	LINC02199	LINC02199	lncRNA	ENST00000651480.1	44275	RV_S	LINC02199
105452	chr5	8870432	8907195	-0.018120751747013268	4.023606835233133e-5	0.023911044636188955	cg07666541_BC21	5	NA	NA	NA	NA	NA	RV_S	NA
105452	chr5	8870432	8907195	-0.018120751747013268	4.023606835233133e-5	0.023911044636188955	cg09876683_BC21	5	NA	NA	NA	NA	NA	RV_S	NA
105452	chr5	8870432	8907195	-0.018120751747013268	4.023606835233133e-5	0.023911044636188955	cg10961637_BC21	5	NA	NA	NA	NA	NA	RV_S	NA
105452	chr5	8870432	8907195	-0.018120751747013268	4.023606835233133e-5	0.023911044636188955	cg19776945_TC11	5	LINC02199	LINC02199;LINC02199;LINC02199;LINC02199	lncRNA;lncRNA;lncRNA;lncRNA	ENST00000510067.1;ENST00000510229.1;ENST00000651480.1;ENST00000669656.1	30667;30700;30673;30732	RV_S	LINC02199
106009	chr5	14400755	14407226	0.004584054791691104	3.148888205259265e-5	0.021743100988655416	cg02558677_BC21	14	TRIO	TRIO;TRIO;TRIO;TRIO;TRIO;TRIO;TRIO	nonsense_mediated_decay;protein_coding;protein_coding;protein_coding;retained_intron;retained_intron;retained_intron	ENST00000512070.6;ENST00000344204.9;ENST00000513206.5;ENST00000698541.1;ENST00000509354.1;ENST00000512303.1;ENST00000515144.5	261686;262181;114546;262181;6499;-691;112482	RV_S	TRIO
106009	chr5	14400755	14407226	0.004584054791691104	3.148888205259265e-5	0.021743100988655416	cg04646987_TC11	14	TRIO	TRIO;TRIO;TRIO;TRIO;TRIO;TRIO;TRIO	nonsense_mediated_decay;protein_coding;protein_coding;protein_coding;retained_intron;retained_intron;retained_intron	ENST00000512070.6;ENST00000344204.9;ENST00000513206.5;ENST00000698541.1;ENST00000509354.1;ENST00000512303.1;ENST00000515144.5	262786;263281;115646;263281;7599;409;113582	RV_S	TRIO
106009	chr5	14400755	14407226	0.004584054791691104	3.148888205259265e-5	0.021743100988655416	cg05138787_TC21	14	TRIO	TRIO;TRIO;TRIO;TRIO;TRIO;TRIO;TRIO	nonsense_mediated_decay;protein_coding;protein_coding;protein_coding;retained_intron;retained_intron;retained_intron	ENST00000512070.6;ENST00000344204.9;ENST00000513206.5;ENST00000698541.1;ENST00000509354.1;ENST00000512303.1;ENST00000515144.5	261979;262474;114839;262474;6792;-398;112775	RV_S	TRIO
106009	chr5	14400755	14407226	0.004584054791691104	3.148888205259265e-5	0.021743100988655416	cg07712686_BC21	14	TRIO	TRIO;TRIO;TRIO;TRIO;TRIO;TRIO;TRIO	nonsense_mediated_decay;protein_coding;protein_coding;protein_coding;retained_intron;retained_intron;retained_intron	ENST00000512070.6;ENST00000344204.9;ENST00000513206.5;ENST00000698541.1;ENST00000509354.1;ENST00000512303.1;ENST00000515144.5	261993;262488;114853;262488;6806;-384;112789	RV_S	TRIO
106009	chr5	14400755	14407226	0.004584054791691104	3.148888205259265e-5	0.021743100988655416	cg08794580_BC21	14	TRIO	TRIO;TRIO;TRIO;TRIO;TRIO;TRIO;TRIO	nonsense_mediated_decay;protein_coding;protein_coding;protein_coding;retained_intron;retained_intron;retained_intron	ENST00000512070.6;ENST00000344204.9;ENST00000513206.5;ENST00000698541.1;ENST00000509354.1;ENST00000512303.1;ENST00000515144.5	263388;263883;116248;263883;8201;1011;114184	RV_S	TRIO
106009	chr5	14400755	14407226	0.004584054791691104	3.148888205259265e-5	0.021743100988655416	cg11941939_BC21	14	TRIO	TRIO;TRIO;TRIO;TRIO;TRIO;TRIO	nonsense_mediated_decay;protein_coding;protein_coding;protein_coding;retained_intron;retained_intron	ENST00000512070.6;ENST00000344204.9;ENST00000513206.5;ENST00000698541.1;ENST00000509354.1;ENST00000515144.5	258603;259098;111463;259098;3416;109399	RV_S	TRIO
106009	chr5	14400755	14407226	0.004584054791691104	3.148888205259265e-5	0.021743100988655416	cg13802381_TC21	14	TRIO	TRIO;TRIO;TRIO;TRIO;TRIO;TRIO;TRIO	nonsense_mediated_decay;protein_coding;protein_coding;protein_coding;retained_intron;retained_intron;retained_intron	ENST00000512070.6;ENST00000344204.9;ENST00000513206.5;ENST00000698541.1;ENST00000509354.1;ENST00000512303.1;ENST00000515144.5	262352;262847;115212;262847;7165;-25;113148	RV_S	TRIO
106009	chr5	14400755	14407226	0.004584054791691104	3.148888205259265e-5	0.021743100988655416	cg14612133_BC21	14	TRIO	TRIO;TRIO;TRIO;TRIO;TRIO;TRIO;TRIO	nonsense_mediated_decay;protein_coding;protein_coding;protein_coding;retained_intron;retained_intron;retained_intron	ENST00000512070.6;ENST00000344204.9;ENST00000513206.5;ENST00000698541.1;ENST00000509354.1;ENST00000512303.1;ENST00000515144.5	262639;263134;115499;263134;7452;262;113435	RV_S	TRIO
106009	chr5	14400755	14407226	0.004584054791691104	3.148888205259265e-5	0.021743100988655416	cg15143268_TC11	14	TRIO	TRIO;TRIO;TRIO;TRIO;TRIO;TRIO;TRIO	nonsense_mediated_decay;protein_coding;protein_coding;protein_coding;retained_intron;retained_intron;retained_intron	ENST00000512070.6;ENST00000344204.9;ENST00000513206.5;ENST00000698541.1;ENST00000509354.1;ENST00000512303.1;ENST00000515144.5	261974;262469;114834;262469;6787;-403;112770	RV_S	TRIO
106009	chr5	14400755	14407226	0.004584054791691104	3.148888205259265e-5	0.021743100988655416	cg15631683_BC21	14	TRIO	TRIO;TRIO;TRIO;TRIO;TRIO;TRIO;TRIO	nonsense_mediated_decay;protein_coding;protein_coding;protein_coding;retained_intron;retained_intron;retained_intron	ENST00000512070.6;ENST00000344204.9;ENST00000513206.5;ENST00000698541.1;ENST00000509354.1;ENST00000512303.1;ENST00000515144.5	262613;263108;115473;263108;7426;236;113409	RV_S	TRIO
106009	chr5	14400755	14407226	0.004584054791691104	3.148888205259265e-5	0.021743100988655416	cg17603288_TC11	14	TRIO	TRIO;TRIO;TRIO;TRIO;TRIO;TRIO;TRIO	nonsense_mediated_decay;protein_coding;protein_coding;protein_coding;retained_intron;retained_intron;retained_intron	ENST00000512070.6;ENST00000344204.9;ENST00000513206.5;ENST00000698541.1;ENST00000509354.1;ENST00000512303.1;ENST00000515144.5	261801;262296;114661;262296;6614;-576;112597	RV_S	TRIO
106009	chr5	14400755	14407226	0.004584054791691104	3.148888205259265e-5	0.021743100988655416	cg24929954_BC21	14	TRIO	TRIO;TRIO;TRIO;TRIO;TRIO;TRIO	nonsense_mediated_decay;protein_coding;protein_coding;protein_coding;retained_intron;retained_intron	ENST00000512070.6;ENST00000344204.9;ENST00000513206.5;ENST00000698541.1;ENST00000509354.1;ENST00000515144.5	256918;257413;109778;257413;1731;107714	RV_S	TRIO
106009	chr5	14400755	14407226	0.004584054791691104	3.148888205259265e-5	0.021743100988655416	cg26060817_TC21	14	TRIO	TRIO;TRIO;TRIO;TRIO;TRIO;TRIO;TRIO	nonsense_mediated_decay;protein_coding;protein_coding;protein_coding;retained_intron;retained_intron;retained_intron	ENST00000512070.6;ENST00000344204.9;ENST00000513206.5;ENST00000698541.1;ENST00000509354.1;ENST00000512303.1;ENST00000515144.5	262730;263225;115590;263225;7543;353;113526	RV_S	TRIO
106009	chr5	14400755	14407226	0.004584054791691104	3.148888205259265e-5	0.021743100988655416	cg26689441_BC21	14	TRIO	TRIO;TRIO;TRIO;TRIO;TRIO;TRIO;TRIO	nonsense_mediated_decay;protein_coding;protein_coding;protein_coding;retained_intron;retained_intron;retained_intron	ENST00000512070.6;ENST00000344204.9;ENST00000513206.5;ENST00000698541.1;ENST00000509354.1;ENST00000512303.1;ENST00000515144.5	262075;262570;114935;262570;6888;-302;112871	RV_S	TRIO
106735	chr5	29796339	29947424	-0.019091079798489233	1.0759470798935773e-4	0.03695710551812906	cg00704448_TC21	5	RN7SKP207	RN7SKP207	misc_RNA	ENST00000411204.1	-1412	RV_S	RN7SKP207
106735	chr5	29796339	29947424	-0.019091079798489233	1.0759470798935773e-4	0.03695710551812906	cg01744005_TC21	5	NA	NA	NA	NA	NA	RV_S	NA
106735	chr5	29796339	29947424	-0.019091079798489233	1.0759470798935773e-4	0.03695710551812906	cg02666664_TC21	5	NA	NA	NA	NA	NA	RV_S	NA
106735	chr5	29796339	29947424	-0.019091079798489233	1.0759470798935773e-4	0.03695710551812906	cg08004208_TC21	5	RN7SKP207	RN7SKP207	misc_RNA	ENST00000411204.1	-1405	RV_S	RN7SKP207
106735	chr5	29796339	29947424	-0.019091079798489233	1.0759470798935773e-4	0.03695710551812906	cg14762652_BC21	5	NA	NA	NA	NA	NA	RV_S	NA
107241	chr5	34915703	34916314	-0.0014539155976768603	1.310894738955502e-4	0.04000437977385463	cg06758766_BC21	6	BRIX1;RAD1	BRIX1;BRIX1;BRIX1;BRIX1;BRIX1;RAD1;RAD1;RAD1;RAD1;RAD1;RAD1;RAD1	processed_transcript;protein_coding;retained_intron;retained_intron;retained_intron;nonsense_mediated_decay;nonsense_mediated_decay;processed_transcript;protein_coding;protein_coding;retained_intron;retained_intron	ENST00000506023.1;ENST00000336767.6;ENST00000510834.1;ENST00000510960.5;ENST00000515798.5;ENST00000325577.8;ENST00000513914.5;ENST00000511456.3;ENST00000341754.8;ENST00000382038.7;ENST00000506311.1;ENST00000512192.1	192;233;228;267;234;-395;-328;-426;3046;-439;-439;-1142	RV_S	BRIX1
107241	chr5	34915703	34916314	-0.0014539155976768603	1.310894738955502e-4	0.04000437977385463	cg06758766_BC21	6	BRIX1;RAD1	BRIX1;BRIX1;BRIX1;BRIX1;BRIX1;RAD1;RAD1;RAD1;RAD1;RAD1;RAD1;RAD1	processed_transcript;protein_coding;retained_intron;retained_intron;retained_intron;nonsense_mediated_decay;nonsense_mediated_decay;processed_transcript;protein_coding;protein_coding;retained_intron;retained_intron	ENST00000506023.1;ENST00000336767.6;ENST00000510834.1;ENST00000510960.5;ENST00000515798.5;ENST00000325577.8;ENST00000513914.5;ENST00000511456.3;ENST00000341754.8;ENST00000382038.7;ENST00000506311.1;ENST00000512192.1	192;233;228;267;234;-395;-328;-426;3046;-439;-439;-1142	RV_S	RAD1
107241	chr5	34915703	34916314	-0.0014539155976768603	1.310894738955502e-4	0.04000437977385463	cg07691200_TC11	6	BRIX1;RAD1	BRIX1;BRIX1;BRIX1;BRIX1;BRIX1;RAD1;RAD1;RAD1;RAD1;RAD1;RAD1;RAD1	processed_transcript;protein_coding;retained_intron;retained_intron;retained_intron;nonsense_mediated_decay;nonsense_mediated_decay;processed_transcript;protein_coding;protein_coding;retained_intron;retained_intron	ENST00000506023.1;ENST00000336767.6;ENST00000510834.1;ENST00000510960.5;ENST00000515798.5;ENST00000325577.8;ENST00000513914.5;ENST00000511456.3;ENST00000341754.8;ENST00000382038.7;ENST00000506311.1;ENST00000512192.1	367;408;403;442;409;-570;-503;-601;2871;-614;-614;-1317	RV_S	BRIX1
107241	chr5	34915703	34916314	-0.0014539155976768603	1.310894738955502e-4	0.04000437977385463	cg07691200_TC11	6	BRIX1;RAD1	BRIX1;BRIX1;BRIX1;BRIX1;BRIX1;RAD1;RAD1;RAD1;RAD1;RAD1;RAD1;RAD1	processed_transcript;protein_coding;retained_intron;retained_intron;retained_intron;nonsense_mediated_decay;nonsense_mediated_decay;processed_transcript;protein_coding;protein_coding;retained_intron;retained_intron	ENST00000506023.1;ENST00000336767.6;ENST00000510834.1;ENST00000510960.5;ENST00000515798.5;ENST00000325577.8;ENST00000513914.5;ENST00000511456.3;ENST00000341754.8;ENST00000382038.7;ENST00000506311.1;ENST00000512192.1	367;408;403;442;409;-570;-503;-601;2871;-614;-614;-1317	RV_S	RAD1
107241	chr5	34915703	34916314	-0.0014539155976768603	1.310894738955502e-4	0.04000437977385463	cg10592090_BC11	6	BRIX1;RAD1	BRIX1;BRIX1;BRIX1;BRIX1;BRIX1;RAD1;RAD1;RAD1;RAD1;RAD1;RAD1;RAD1	processed_transcript;protein_coding;retained_intron;retained_intron;retained_intron;nonsense_mediated_decay;nonsense_mediated_decay;processed_transcript;protein_coding;protein_coding;retained_intron;retained_intron	ENST00000506023.1;ENST00000336767.6;ENST00000510834.1;ENST00000510960.5;ENST00000515798.5;ENST00000325577.8;ENST00000513914.5;ENST00000511456.3;ENST00000341754.8;ENST00000382038.7;ENST00000506311.1;ENST00000512192.1	-49;-8;-13;26;-7;-154;-87;-185;3287;-198;-198;-901	RV_S	BRIX1
107241	chr5	34915703	34916314	-0.0014539155976768603	1.310894738955502e-4	0.04000437977385463	cg10592090_BC11	6	BRIX1;RAD1	BRIX1;BRIX1;BRIX1;BRIX1;BRIX1;RAD1;RAD1;RAD1;RAD1;RAD1;RAD1;RAD1	processed_transcript;protein_coding;retained_intron;retained_intron;retained_intron;nonsense_mediated_decay;nonsense_mediated_decay;processed_transcript;protein_coding;protein_coding;retained_intron;retained_intron	ENST00000506023.1;ENST00000336767.6;ENST00000510834.1;ENST00000510960.5;ENST00000515798.5;ENST00000325577.8;ENST00000513914.5;ENST00000511456.3;ENST00000341754.8;ENST00000382038.7;ENST00000506311.1;ENST00000512192.1	-49;-8;-13;26;-7;-154;-87;-185;3287;-198;-198;-901	RV_S	RAD1
107241	chr5	34915703	34916314	-0.0014539155976768603	1.310894738955502e-4	0.04000437977385463	cg11407078_TC21	6	BRIX1;RAD1	BRIX1;BRIX1;BRIX1;BRIX1;BRIX1;RAD1;RAD1;RAD1;RAD1;RAD1;RAD1	processed_transcript;protein_coding;retained_intron;retained_intron;retained_intron;nonsense_mediated_decay;nonsense_mediated_decay;processed_transcript;protein_coding;protein_coding;retained_intron	ENST00000506023.1;ENST00000336767.6;ENST00000510834.1;ENST00000510960.5;ENST00000515798.5;ENST00000325577.8;ENST00000513914.5;ENST00000511456.3;ENST00000341754.8;ENST00000382038.7;ENST00000506311.1	561;602;597;636;603;-764;-697;-795;2677;-808;-808	RV_S	BRIX1
107241	chr5	34915703	34916314	-0.0014539155976768603	1.310894738955502e-4	0.04000437977385463	cg11407078_TC21	6	BRIX1;RAD1	BRIX1;BRIX1;BRIX1;BRIX1;BRIX1;RAD1;RAD1;RAD1;RAD1;RAD1;RAD1	processed_transcript;protein_coding;retained_intron;retained_intron;retained_intron;nonsense_mediated_decay;nonsense_mediated_decay;processed_transcript;protein_coding;protein_coding;retained_intron	ENST00000506023.1;ENST00000336767.6;ENST00000510834.1;ENST00000510960.5;ENST00000515798.5;ENST00000325577.8;ENST00000513914.5;ENST00000511456.3;ENST00000341754.8;ENST00000382038.7;ENST00000506311.1	561;602;597;636;603;-764;-697;-795;2677;-808;-808	RV_S	RAD1
107241	chr5	34915703	34916314	-0.0014539155976768603	1.310894738955502e-4	0.04000437977385463	cg13390975_TC11	6	BRIX1;RAD1	BRIX1;BRIX1;BRIX1;BRIX1;BRIX1;RAD1;RAD1;RAD1;RAD1;RAD1;RAD1;RAD1	processed_transcript;protein_coding;retained_intron;retained_intron;retained_intron;nonsense_mediated_decay;nonsense_mediated_decay;processed_transcript;protein_coding;protein_coding;retained_intron;retained_intron	ENST00000506023.1;ENST00000336767.6;ENST00000510834.1;ENST00000510960.5;ENST00000515798.5;ENST00000325577.8;ENST00000513914.5;ENST00000511456.3;ENST00000341754.8;ENST00000382038.7;ENST00000506311.1;ENST00000512192.1	33;74;69;108;75;-236;-169;-267;3205;-280;-280;-983	RV_S	BRIX1
107241	chr5	34915703	34916314	-0.0014539155976768603	1.310894738955502e-4	0.04000437977385463	cg13390975_TC11	6	BRIX1;RAD1	BRIX1;BRIX1;BRIX1;BRIX1;BRIX1;RAD1;RAD1;RAD1;RAD1;RAD1;RAD1;RAD1	processed_transcript;protein_coding;retained_intron;retained_intron;retained_intron;nonsense_mediated_decay;nonsense_mediated_decay;processed_transcript;protein_coding;protein_coding;retained_intron;retained_intron	ENST00000506023.1;ENST00000336767.6;ENST00000510834.1;ENST00000510960.5;ENST00000515798.5;ENST00000325577.8;ENST00000513914.5;ENST00000511456.3;ENST00000341754.8;ENST00000382038.7;ENST00000506311.1;ENST00000512192.1	33;74;69;108;75;-236;-169;-267;3205;-280;-280;-983	RV_S	RAD1
107241	chr5	34915703	34916314	-0.0014539155976768603	1.310894738955502e-4	0.04000437977385463	cg13692902_TC21	6	BRIX1;RAD1	BRIX1;BRIX1;BRIX1;BRIX1;BRIX1;RAD1;RAD1;RAD1;RAD1;RAD1;RAD1;RAD1	processed_transcript;protein_coding;retained_intron;retained_intron;retained_intron;nonsense_mediated_decay;nonsense_mediated_decay;processed_transcript;protein_coding;protein_coding;retained_intron;retained_intron	ENST00000506023.1;ENST00000336767.6;ENST00000510834.1;ENST00000510960.5;ENST00000515798.5;ENST00000325577.8;ENST00000513914.5;ENST00000511456.3;ENST00000341754.8;ENST00000382038.7;ENST00000506311.1;ENST00000512192.1	11;52;47;86;53;-214;-147;-245;3227;-258;-258;-961	RV_S	BRIX1
107241	chr5	34915703	34916314	-0.0014539155976768603	1.310894738955502e-4	0.04000437977385463	cg13692902_TC21	6	BRIX1;RAD1	BRIX1;BRIX1;BRIX1;BRIX1;BRIX1;RAD1;RAD1;RAD1;RAD1;RAD1;RAD1;RAD1	processed_transcript;protein_coding;retained_intron;retained_intron;retained_intron;nonsense_mediated_decay;nonsense_mediated_decay;processed_transcript;protein_coding;protein_coding;retained_intron;retained_intron	ENST00000506023.1;ENST00000336767.6;ENST00000510834.1;ENST00000510960.5;ENST00000515798.5;ENST00000325577.8;ENST00000513914.5;ENST00000511456.3;ENST00000341754.8;ENST00000382038.7;ENST00000506311.1;ENST00000512192.1	11;52;47;86;53;-214;-147;-245;3227;-258;-258;-961	RV_S	RAD1
118803	chr5	157336981	157346539	-0.013502425755335582	9.087188041621139e-5	0.03406308881786635	cg01141636_BC21	7	CYFIP2;ENSG00000285868;FNDC9	CYFIP2;CYFIP2;CYFIP2;CYFIP2;CYFIP2;CYFIP2;CYFIP2;ENSG00000285868;FNDC9	protein_coding;protein_coding;protein_coding;protein_coding;protein_coding;protein_coding;protein_coding;protein_coding;protein_coding	ENST00000435847.6;ENST00000521420.5;ENST00000522463.5;ENST00000616178.4;ENST00000618329.4;ENST00000620254.5;ENST00000698888.1;ENST00000519499.2;ENST00000312349.5	76635;76630;76635;76679;73416;76635;76679;117343;2920	RV_S	CYFIP2
118803	chr5	157336981	157346539	-0.013502425755335582	9.087188041621139e-5	0.03406308881786635	cg01141636_BC21	7	CYFIP2;ENSG00000285868;FNDC9	CYFIP2;CYFIP2;CYFIP2;CYFIP2;CYFIP2;CYFIP2;CYFIP2;ENSG00000285868;FNDC9	protein_coding;protein_coding;protein_coding;protein_coding;protein_coding;protein_coding;protein_coding;protein_coding;protein_coding	ENST00000435847.6;ENST00000521420.5;ENST00000522463.5;ENST00000616178.4;ENST00000618329.4;ENST00000620254.5;ENST00000698888.1;ENST00000519499.2;ENST00000312349.5	76635;76630;76635;76679;73416;76635;76679;117343;2920	RV_S	ENSG00000285868
118803	chr5	157336981	157346539	-0.013502425755335582	9.087188041621139e-5	0.03406308881786635	cg01141636_BC21	7	CYFIP2;ENSG00000285868;FNDC9	CYFIP2;CYFIP2;CYFIP2;CYFIP2;CYFIP2;CYFIP2;CYFIP2;ENSG00000285868;FNDC9	protein_coding;protein_coding;protein_coding;protein_coding;protein_coding;protein_coding;protein_coding;protein_coding;protein_coding	ENST00000435847.6;ENST00000521420.5;ENST00000522463.5;ENST00000616178.4;ENST00000618329.4;ENST00000620254.5;ENST00000698888.1;ENST00000519499.2;ENST00000312349.5	76635;76630;76635;76679;73416;76635;76679;117343;2920	RV_S	FNDC9
118803	chr5	157336981	157346539	-0.013502425755335582	9.087188041621139e-5	0.03406308881786635	cg01891077_BC21	7	CYFIP2;ENSG00000285868;FNDC9	CYFIP2;CYFIP2;CYFIP2;CYFIP2;CYFIP2;CYFIP2;CYFIP2;ENSG00000285868;FNDC9;FNDC9	protein_coding;protein_coding;protein_coding;protein_coding;protein_coding;protein_coding;protein_coding;protein_coding;protein_coding;protein_coding	ENST00000435847.6;ENST00000521420.5;ENST00000522463.5;ENST00000616178.4;ENST00000618329.4;ENST00000620254.5;ENST00000698888.1;ENST00000519499.2;ENST00000312349.5;ENST00000520782.1	78357;78352;78357;78401;75138;78357;78401;115621;1198;1085	RV_S	CYFIP2
118803	chr5	157336981	157346539	-0.013502425755335582	9.087188041621139e-5	0.03406308881786635	cg01891077_BC21	7	CYFIP2;ENSG00000285868;FNDC9	CYFIP2;CYFIP2;CYFIP2;CYFIP2;CYFIP2;CYFIP2;CYFIP2;ENSG00000285868;FNDC9;FNDC9	protein_coding;protein_coding;protein_coding;protein_coding;protein_coding;protein_coding;protein_coding;protein_coding;protein_coding;protein_coding	ENST00000435847.6;ENST00000521420.5;ENST00000522463.5;ENST00000616178.4;ENST00000618329.4;ENST00000620254.5;ENST00000698888.1;ENST00000519499.2;ENST00000312349.5;ENST00000520782.1	78357;78352;78357;78401;75138;78357;78401;115621;1198;1085	RV_S	ENSG00000285868
118803	chr5	157336981	157346539	-0.013502425755335582	9.087188041621139e-5	0.03406308881786635	cg01891077_BC21	7	CYFIP2;ENSG00000285868;FNDC9	CYFIP2;CYFIP2;CYFIP2;CYFIP2;CYFIP2;CYFIP2;CYFIP2;ENSG00000285868;FNDC9;FNDC9	protein_coding;protein_coding;protein_coding;protein_coding;protein_coding;protein_coding;protein_coding;protein_coding;protein_coding;protein_coding	ENST00000435847.6;ENST00000521420.5;ENST00000522463.5;ENST00000616178.4;ENST00000618329.4;ENST00000620254.5;ENST00000698888.1;ENST00000519499.2;ENST00000312349.5;ENST00000520782.1	78357;78352;78357;78401;75138;78357;78401;115621;1198;1085	RV_S	FNDC9
118803	chr5	157336981	157346539	-0.013502425755335582	9.087188041621139e-5	0.03406308881786635	cg08761228_BC21	7	CYFIP2	CYFIP2;CYFIP2;CYFIP2;CYFIP2;CYFIP2;CYFIP2;CYFIP2;CYFIP2	protein_coding;protein_coding;protein_coding;protein_coding;protein_coding;protein_coding;protein_coding;retained_intron	ENST00000435847.6;ENST00000521420.5;ENST00000522463.5;ENST00000616178.4;ENST00000618329.4;ENST00000620254.5;ENST00000698888.1;ENST00000520424.1	70858;70853;70858;70902;67639;70858;70902;9056	RV_S	CYFIP2
118803	chr5	157336981	157346539	-0.013502425755335582	9.087188041621139e-5	0.03406308881786635	cg13332123_TC21	7	CYFIP2;ENSG00000285868;FNDC9	CYFIP2;CYFIP2;CYFIP2;CYFIP2;CYFIP2;CYFIP2;CYFIP2;ENSG00000285868;FNDC9;FNDC9	protein_coding;protein_coding;protein_coding;protein_coding;protein_coding;protein_coding;protein_coding;protein_coding;protein_coding;protein_coding	ENST00000435847.6;ENST00000521420.5;ENST00000522463.5;ENST00000616178.4;ENST00000618329.4;ENST00000620254.5;ENST00000698888.1;ENST00000519499.2;ENST00000312349.5;ENST00000520782.1	79630;79625;79630;79674;76411;79630;79674;114348;-75;-188	RV_S	CYFIP2
118803	chr5	157336981	157346539	-0.013502425755335582	9.087188041621139e-5	0.03406308881786635	cg13332123_TC21	7	CYFIP2;ENSG00000285868;FNDC9	CYFIP2;CYFIP2;CYFIP2;CYFIP2;CYFIP2;CYFIP2;CYFIP2;ENSG00000285868;FNDC9;FNDC9	protein_coding;protein_coding;protein_coding;protein_coding;protein_coding;protein_coding;protein_coding;protein_coding;protein_coding;protein_coding	ENST00000435847.6;ENST00000521420.5;ENST00000522463.5;ENST00000616178.4;ENST00000618329.4;ENST00000620254.5;ENST00000698888.1;ENST00000519499.2;ENST00000312349.5;ENST00000520782.1	79630;79625;79630;79674;76411;79630;79674;114348;-75;-188	RV_S	ENSG00000285868
118803	chr5	157336981	157346539	-0.013502425755335582	9.087188041621139e-5	0.03406308881786635	cg13332123_TC21	7	CYFIP2;ENSG00000285868;FNDC9	CYFIP2;CYFIP2;CYFIP2;CYFIP2;CYFIP2;CYFIP2;CYFIP2;ENSG00000285868;FNDC9;FNDC9	protein_coding;protein_coding;protein_coding;protein_coding;protein_coding;protein_coding;protein_coding;protein_coding;protein_coding;protein_coding	ENST00000435847.6;ENST00000521420.5;ENST00000522463.5;ENST00000616178.4;ENST00000618329.4;ENST00000620254.5;ENST00000698888.1;ENST00000519499.2;ENST00000312349.5;ENST00000520782.1	79630;79625;79630;79674;76411;79630;79674;114348;-75;-188	RV_S	FNDC9
118803	chr5	157336981	157346539	-0.013502425755335582	9.087188041621139e-5	0.03406308881786635	cg14856485_BC21	7	CYFIP2;ENSG00000285868;FNDC9	CYFIP2;CYFIP2;CYFIP2;CYFIP2;CYFIP2;CYFIP2;CYFIP2;ENSG00000285868;FNDC9;FNDC9	protein_coding;protein_coding;protein_coding;protein_coding;protein_coding;protein_coding;protein_coding;protein_coding;protein_coding;protein_coding	ENST00000435847.6;ENST00000521420.5;ENST00000522463.5;ENST00000616178.4;ENST00000618329.4;ENST00000620254.5;ENST00000698888.1;ENST00000519499.2;ENST00000312349.5;ENST00000520782.1	80415;80410;80415;80459;77196;80415;80459;113563;-860;-973	RV_S	CYFIP2
118803	chr5	157336981	157346539	-0.013502425755335582	9.087188041621139e-5	0.03406308881786635	cg14856485_BC21	7	CYFIP2;ENSG00000285868;FNDC9	CYFIP2;CYFIP2;CYFIP2;CYFIP2;CYFIP2;CYFIP2;CYFIP2;ENSG00000285868;FNDC9;FNDC9	protein_coding;protein_coding;protein_coding;protein_coding;protein_coding;protein_coding;protein_coding;protein_coding;protein_coding;protein_coding	ENST00000435847.6;ENST00000521420.5;ENST00000522463.5;ENST00000616178.4;ENST00000618329.4;ENST00000620254.5;ENST00000698888.1;ENST00000519499.2;ENST00000312349.5;ENST00000520782.1	80415;80410;80415;80459;77196;80415;80459;113563;-860;-973	RV_S	ENSG00000285868
118803	chr5	157336981	157346539	-0.013502425755335582	9.087188041621139e-5	0.03406308881786635	cg14856485_BC21	7	CYFIP2;ENSG00000285868;FNDC9	CYFIP2;CYFIP2;CYFIP2;CYFIP2;CYFIP2;CYFIP2;CYFIP2;ENSG00000285868;FNDC9;FNDC9	protein_coding;protein_coding;protein_coding;protein_coding;protein_coding;protein_coding;protein_coding;protein_coding;protein_coding;protein_coding	ENST00000435847.6;ENST00000521420.5;ENST00000522463.5;ENST00000616178.4;ENST00000618329.4;ENST00000620254.5;ENST00000698888.1;ENST00000519499.2;ENST00000312349.5;ENST00000520782.1	80415;80410;80415;80459;77196;80415;80459;113563;-860;-973	RV_S	FNDC9
118803	chr5	157336981	157346539	-0.013502425755335582	9.087188041621139e-5	0.03406308881786635	cg23015575_TC21	7	CYFIP2;ENSG00000285868;FNDC9	CYFIP2;CYFIP2;CYFIP2;CYFIP2;CYFIP2;CYFIP2;CYFIP2;ENSG00000285868;FNDC9;FNDC9	protein_coding;protein_coding;protein_coding;protein_coding;protein_coding;protein_coding;protein_coding;protein_coding;protein_coding;protein_coding	ENST00000435847.6;ENST00000521420.5;ENST00000522463.5;ENST00000616178.4;ENST00000618329.4;ENST00000620254.5;ENST00000698888.1;ENST00000519499.2;ENST00000312349.5;ENST00000520782.1	78363;78358;78363;78407;75144;78363;78407;115615;1192;1079	RV_S	CYFIP2
118803	chr5	157336981	157346539	-0.013502425755335582	9.087188041621139e-5	0.03406308881786635	cg23015575_TC21	7	CYFIP2;ENSG00000285868;FNDC9	CYFIP2;CYFIP2;CYFIP2;CYFIP2;CYFIP2;CYFIP2;CYFIP2;ENSG00000285868;FNDC9;FNDC9	protein_coding;protein_coding;protein_coding;protein_coding;protein_coding;protein_coding;protein_coding;protein_coding;protein_coding;protein_coding	ENST00000435847.6;ENST00000521420.5;ENST00000522463.5;ENST00000616178.4;ENST00000618329.4;ENST00000620254.5;ENST00000698888.1;ENST00000519499.2;ENST00000312349.5;ENST00000520782.1	78363;78358;78363;78407;75144;78363;78407;115615;1192;1079	RV_S	ENSG00000285868
118803	chr5	157336981	157346539	-0.013502425755335582	9.087188041621139e-5	0.03406308881786635	cg23015575_TC21	7	CYFIP2;ENSG00000285868;FNDC9	CYFIP2;CYFIP2;CYFIP2;CYFIP2;CYFIP2;CYFIP2;CYFIP2;ENSG00000285868;FNDC9;FNDC9	protein_coding;protein_coding;protein_coding;protein_coding;protein_coding;protein_coding;protein_coding;protein_coding;protein_coding;protein_coding	ENST00000435847.6;ENST00000521420.5;ENST00000522463.5;ENST00000616178.4;ENST00000618329.4;ENST00000620254.5;ENST00000698888.1;ENST00000519499.2;ENST00000312349.5;ENST00000520782.1	78363;78358;78363;78407;75144;78363;78407;115615;1192;1079	RV_S	FNDC9
118803	chr5	157336981	157346539	-0.013502425755335582	9.087188041621139e-5	0.03406308881786635	cg26790059_BC21	7	CYFIP2;ENSG00000285868;FNDC9	CYFIP2;CYFIP2;CYFIP2;CYFIP2;CYFIP2;CYFIP2;CYFIP2;ENSG00000285868;FNDC9;FNDC9	protein_coding;protein_coding;protein_coding;protein_coding;protein_coding;protein_coding;protein_coding;protein_coding;protein_coding;protein_coding	ENST00000435847.6;ENST00000521420.5;ENST00000522463.5;ENST00000616178.4;ENST00000618329.4;ENST00000620254.5;ENST00000698888.1;ENST00000519499.2;ENST00000312349.5;ENST00000520782.1	79431;79426;79431;79475;76212;79431;79475;114547;124;11	RV_S	CYFIP2
118803	chr5	157336981	157346539	-0.013502425755335582	9.087188041621139e-5	0.03406308881786635	cg26790059_BC21	7	CYFIP2;ENSG00000285868;FNDC9	CYFIP2;CYFIP2;CYFIP2;CYFIP2;CYFIP2;CYFIP2;CYFIP2;ENSG00000285868;FNDC9;FNDC9	protein_coding;protein_coding;protein_coding;protein_coding;protein_coding;protein_coding;protein_coding;protein_coding;protein_coding;protein_coding	ENST00000435847.6;ENST00000521420.5;ENST00000522463.5;ENST00000616178.4;ENST00000618329.4;ENST00000620254.5;ENST00000698888.1;ENST00000519499.2;ENST00000312349.5;ENST00000520782.1	79431;79426;79431;79475;76212;79431;79475;114547;124;11	RV_S	ENSG00000285868
118803	chr5	157336981	157346539	-0.013502425755335582	9.087188041621139e-5	0.03406308881786635	cg26790059_BC21	7	CYFIP2;ENSG00000285868;FNDC9	CYFIP2;CYFIP2;CYFIP2;CYFIP2;CYFIP2;CYFIP2;CYFIP2;ENSG00000285868;FNDC9;FNDC9	protein_coding;protein_coding;protein_coding;protein_coding;protein_coding;protein_coding;protein_coding;protein_coding;protein_coding;protein_coding	ENST00000435847.6;ENST00000521420.5;ENST00000522463.5;ENST00000616178.4;ENST00000618329.4;ENST00000620254.5;ENST00000698888.1;ENST00000519499.2;ENST00000312349.5;ENST00000520782.1	79431;79426;79431;79475;76212;79431;79475;114547;124;11	RV_S	FNDC9
125246	chr6	13485951	13488026	-8.799349049930593e-4	8.370965002983597e-5	0.033049717947757136	cg00048178_BC11	16	GFOD1	GFOD1;GFOD1	protein_coding;protein_coding	ENST00000379287.4;ENST00000603223.1	-424;-362	RV_S	GFOD1
125246	chr6	13485951	13488026	-8.799349049930593e-4	8.370965002983597e-5	0.033049717947757136	cg01174504_TC21	16	GFOD1	GFOD1;GFOD1	protein_coding;protein_coding	ENST00000379287.4;ENST00000603223.1	-334;-272	RV_S	GFOD1
125246	chr6	13485951	13488026	-8.799349049930593e-4	8.370965002983597e-5	0.033049717947757136	cg02558474_TC11	16	GFOD1;GFOD1-AS1	GFOD1;GFOD1;GFOD1;GFOD1;GFOD1-AS1	processed_transcript;protein_coding;protein_coding;protein_coding;lncRNA	ENST00000379278.3;ENST00000379287.4;ENST00000603223.1;ENST00000612338.4;ENST00000446001.1	-602;815;877;-602;492	RV_S	GFOD1
125246	chr6	13485951	13488026	-8.799349049930593e-4	8.370965002983597e-5	0.033049717947757136	cg02558474_TC11	16	GFOD1;GFOD1-AS1	GFOD1;GFOD1;GFOD1;GFOD1;GFOD1-AS1	processed_transcript;protein_coding;protein_coding;protein_coding;lncRNA	ENST00000379278.3;ENST00000379287.4;ENST00000603223.1;ENST00000612338.4;ENST00000446001.1	-602;815;877;-602;492	RV_S	GFOD1-AS1
125246	chr6	13485951	13488026	-8.799349049930593e-4	8.370965002983597e-5	0.033049717947757136	cg02742214_BC21	16	GFOD1;GFOD1-AS1	GFOD1;GFOD1;GFOD1;GFOD1;GFOD1-AS1	processed_transcript;protein_coding;protein_coding;protein_coding;lncRNA	ENST00000379278.3;ENST00000379287.4;ENST00000603223.1;ENST00000612338.4;ENST00000446001.1	-517;900;962;-517;407	RV_S	GFOD1
125246	chr6	13485951	13488026	-8.799349049930593e-4	8.370965002983597e-5	0.033049717947757136	cg02742214_BC21	16	GFOD1;GFOD1-AS1	GFOD1;GFOD1;GFOD1;GFOD1;GFOD1-AS1	processed_transcript;protein_coding;protein_coding;protein_coding;lncRNA	ENST00000379278.3;ENST00000379287.4;ENST00000603223.1;ENST00000612338.4;ENST00000446001.1	-517;900;962;-517;407	RV_S	GFOD1-AS1
125246	chr6	13485951	13488026	-8.799349049930593e-4	8.370965002983597e-5	0.033049717947757136	cg05251379_BC11	16	GFOD1;GFOD1-AS1	GFOD1;GFOD1;GFOD1;GFOD1;GFOD1-AS1	processed_transcript;protein_coding;protein_coding;protein_coding;lncRNA	ENST00000379278.3;ENST00000379287.4;ENST00000603223.1;ENST00000612338.4;ENST00000446001.1	-192;1225;1287;-192;82	RV_S	GFOD1
125246	chr6	13485951	13488026	-8.799349049930593e-4	8.370965002983597e-5	0.033049717947757136	cg05251379_BC11	16	GFOD1;GFOD1-AS1	GFOD1;GFOD1;GFOD1;GFOD1;GFOD1-AS1	processed_transcript;protein_coding;protein_coding;protein_coding;lncRNA	ENST00000379278.3;ENST00000379287.4;ENST00000603223.1;ENST00000612338.4;ENST00000446001.1	-192;1225;1287;-192;82	RV_S	GFOD1-AS1
125246	chr6	13485951	13488026	-8.799349049930593e-4	8.370965002983597e-5	0.033049717947757136	cg07855967_TC11	16	GFOD1;GFOD1-AS1	GFOD1;GFOD1;GFOD1;GFOD1;GFOD1-AS1	processed_transcript;protein_coding;protein_coding;protein_coding;lncRNA	ENST00000379278.3;ENST00000379287.4;ENST00000603223.1;ENST00000612338.4;ENST00000446001.1	-9;1408;1470;-9;-101	RV_S	GFOD1
125246	chr6	13485951	13488026	-8.799349049930593e-4	8.370965002983597e-5	0.033049717947757136	cg07855967_TC11	16	GFOD1;GFOD1-AS1	GFOD1;GFOD1;GFOD1;GFOD1;GFOD1-AS1	processed_transcript;protein_coding;protein_coding;protein_coding;lncRNA	ENST00000379278.3;ENST00000379287.4;ENST00000603223.1;ENST00000612338.4;ENST00000446001.1	-9;1408;1470;-9;-101	RV_S	GFOD1-AS1
125246	chr6	13485951	13488026	-8.799349049930593e-4	8.370965002983597e-5	0.033049717947757136	cg08492886_TC11	16	GFOD1	GFOD1;GFOD1;GFOD1;GFOD1	processed_transcript;protein_coding;protein_coding;protein_coding	ENST00000379278.3;ENST00000379287.4;ENST00000603223.1;ENST00000612338.4	-1463;-46;16;-1463	RV_S	GFOD1
125246	chr6	13485951	13488026	-8.799349049930593e-4	8.370965002983597e-5	0.033049717947757136	cg09180367_TC11	16	GFOD1	GFOD1;GFOD1;GFOD1;GFOD1	processed_transcript;protein_coding;protein_coding;protein_coding	ENST00000379278.3;ENST00000379287.4;ENST00000603223.1;ENST00000612338.4	-1481;-64;-2;-1481	RV_S	GFOD1
125246	chr6	13485951	13488026	-8.799349049930593e-4	8.370965002983597e-5	0.033049717947757136	cg10044839_BC11	16	GFOD1	GFOD1;GFOD1;GFOD1;GFOD1	processed_transcript;protein_coding;protein_coding;protein_coding	ENST00000379278.3;ENST00000379287.4;ENST00000603223.1;ENST00000612338.4	-1447;-30;32;-1447	RV_S	GFOD1
125246	chr6	13485951	13488026	-8.799349049930593e-4	8.370965002983597e-5	0.033049717947757136	cg16055035_BC11	16	GFOD1	GFOD1;GFOD1;GFOD1;GFOD1	processed_transcript;protein_coding;protein_coding;protein_coding	ENST00000379278.3;ENST00000379287.4;ENST00000603223.1;ENST00000612338.4	-1467;-50;12;-1467	RV_S	GFOD1
125246	chr6	13485951	13488026	-8.799349049930593e-4	8.370965002983597e-5	0.033049717947757136	cg17241592_TC11	16	GFOD1	GFOD1;GFOD1;GFOD1;GFOD1	processed_transcript;protein_coding;protein_coding;protein_coding	ENST00000379278.3;ENST00000379287.4;ENST00000603223.1;ENST00000612338.4	-1487;-70;-8;-1487	RV_S	GFOD1
125246	chr6	13485951	13488026	-8.799349049930593e-4	8.370965002983597e-5	0.033049717947757136	cg20083324_TC21	16	GFOD1;GFOD1-AS1	GFOD1;GFOD1;GFOD1;GFOD1;GFOD1-AS1	processed_transcript;protein_coding;protein_coding;protein_coding;lncRNA	ENST00000379278.3;ENST00000379287.4;ENST00000603223.1;ENST00000612338.4;ENST00000446001.1	233;1650;1712;233;-343	RV_S	GFOD1
125246	chr6	13485951	13488026	-8.799349049930593e-4	8.370965002983597e-5	0.033049717947757136	cg20083324_TC21	16	GFOD1;GFOD1-AS1	GFOD1;GFOD1;GFOD1;GFOD1;GFOD1-AS1	processed_transcript;protein_coding;protein_coding;protein_coding;lncRNA	ENST00000379278.3;ENST00000379287.4;ENST00000603223.1;ENST00000612338.4;ENST00000446001.1	233;1650;1712;233;-343	RV_S	GFOD1-AS1
125246	chr6	13485951	13488026	-8.799349049930593e-4	8.370965002983597e-5	0.033049717947757136	cg20920748_TC11	16	GFOD1;GFOD1-AS1	GFOD1;GFOD1;GFOD1;GFOD1;GFOD1-AS1	processed_transcript;protein_coding;protein_coding;protein_coding;lncRNA	ENST00000379278.3;ENST00000379287.4;ENST00000603223.1;ENST00000612338.4;ENST00000446001.1	-183;1234;1296;-183;73	RV_S	GFOD1
125246	chr6	13485951	13488026	-8.799349049930593e-4	8.370965002983597e-5	0.033049717947757136	cg20920748_TC11	16	GFOD1;GFOD1-AS1	GFOD1;GFOD1;GFOD1;GFOD1;GFOD1-AS1	processed_transcript;protein_coding;protein_coding;protein_coding;lncRNA	ENST00000379278.3;ENST00000379287.4;ENST00000603223.1;ENST00000612338.4;ENST00000446001.1	-183;1234;1296;-183;73	RV_S	GFOD1-AS1
125246	chr6	13485951	13488026	-8.799349049930593e-4	8.370965002983597e-5	0.033049717947757136	cg22023770_TC21	16	GFOD1;GFOD1-AS1	GFOD1;GFOD1;GFOD1;GFOD1;GFOD1-AS1	processed_transcript;protein_coding;protein_coding;protein_coding;lncRNA	ENST00000379278.3;ENST00000379287.4;ENST00000603223.1;ENST00000612338.4;ENST00000446001.1	-129;1288;1350;-129;19	RV_S	GFOD1
125246	chr6	13485951	13488026	-8.799349049930593e-4	8.370965002983597e-5	0.033049717947757136	cg22023770_TC21	16	GFOD1;GFOD1-AS1	GFOD1;GFOD1;GFOD1;GFOD1;GFOD1-AS1	processed_transcript;protein_coding;protein_coding;protein_coding;lncRNA	ENST00000379278.3;ENST00000379287.4;ENST00000603223.1;ENST00000612338.4;ENST00000446001.1	-129;1288;1350;-129;19	RV_S	GFOD1-AS1
125246	chr6	13485951	13488026	-8.799349049930593e-4	8.370965002983597e-5	0.033049717947757136	cg23640903_TC21	16	GFOD1	GFOD1;GFOD1;GFOD1;GFOD1	processed_transcript;protein_coding;protein_coding;protein_coding	ENST00000379278.3;ENST00000379287.4;ENST00000603223.1;ENST00000612338.4	-1246;171;233;-1246	RV_S	GFOD1
125246	chr6	13485951	13488026	-8.799349049930593e-4	8.370965002983597e-5	0.033049717947757136	cg25719798_BC11	16	GFOD1	GFOD1;GFOD1;GFOD1;GFOD1	processed_transcript;protein_coding;protein_coding;protein_coding	ENST00000379278.3;ENST00000379287.4;ENST00000603223.1;ENST00000612338.4	-1252;165;227;-1252	RV_S	GFOD1
126081	chr6	19569493	19641322	-0.024121884483929486	2.476505333493633e-4	0.049352869033098774	cg00642740_BC21	5	KRT18P38;LNC-LBCS	KRT18P38;LNC-LBCS;LNC-LBCS;LNC-LBCS;LNC-LBCS;LNC-LBCS;LNC-LBCS	processed_pseudogene;lncRNA;lncRNA;lncRNA;lncRNA;lncRNA;lncRNA	ENST00000449496.2;ENST00000432171.2;ENST00000636202.1;ENST00000648787.1;ENST00000653002.1;ENST00000660410.1;ENST00000668443.1	235;226091;77887;191720;191581;191798;77875	RV_S	KRT18P38
126081	chr6	19569493	19641322	-0.024121884483929486	2.476505333493633e-4	0.049352869033098774	cg00642740_BC21	5	KRT18P38;LNC-LBCS	KRT18P38;LNC-LBCS;LNC-LBCS;LNC-LBCS;LNC-LBCS;LNC-LBCS;LNC-LBCS	processed_pseudogene;lncRNA;lncRNA;lncRNA;lncRNA;lncRNA;lncRNA	ENST00000449496.2;ENST00000432171.2;ENST00000636202.1;ENST00000648787.1;ENST00000653002.1;ENST00000660410.1;ENST00000668443.1	235;226091;77887;191720;191581;191798;77875	RV_S	LNC-LBCS
126081	chr6	19569493	19641322	-0.024121884483929486	2.476505333493633e-4	0.049352869033098774	cg07910684_TC21	5	LNC-LBCS	LNC-LBCS;LNC-LBCS;LNC-LBCS;LNC-LBCS;LNC-LBCS;LNC-LBCS;LNC-LBCS	lncRNA;lncRNA;lncRNA;lncRNA;lncRNA;lncRNA;lncRNA	ENST00000432171.2;ENST00000636202.1;ENST00000648787.1;ENST00000653002.1;ENST00000660410.1;ENST00000663871.1;ENST00000668443.1	197838;49634;163467;163328;163545;163505;49622	RV_S	LNC-LBCS
126081	chr6	19569493	19641322	-0.024121884483929486	2.476505333493633e-4	0.049352869033098774	cg09244378_TC21	5	LNC-LBCS	LNC-LBCS;LNC-LBCS;LNC-LBCS;LNC-LBCS;LNC-LBCS	lncRNA;lncRNA;lncRNA;lncRNA;lncRNA	ENST00000432171.2;ENST00000636202.1;ENST00000653002.1;ENST00000660410.1;ENST00000668443.1	269588;121384;235078;235295;121372	RV_S	LNC-LBCS
126081	chr6	19569493	19641322	-0.024121884483929486	2.476505333493633e-4	0.049352869033098774	cg09244468_BC21	5	LNC-LBCS	LNC-LBCS;LNC-LBCS;LNC-LBCS;LNC-LBCS;LNC-LBCS	lncRNA;lncRNA;lncRNA;lncRNA;lncRNA	ENST00000432171.2;ENST00000636202.1;ENST00000653002.1;ENST00000660410.1;ENST00000668443.1	251610;103406;217100;217317;103394	RV_S	LNC-LBCS
126081	chr6	19569493	19641322	-0.024121884483929486	2.476505333493633e-4	0.049352869033098774	cg26592496_BC21	5	LNC-LBCS	LNC-LBCS;LNC-LBCS;LNC-LBCS;LNC-LBCS;LNC-LBCS;LNC-LBCS;LNC-LBCS	lncRNA;lncRNA;lncRNA;lncRNA;lncRNA;lncRNA;lncRNA	ENST00000432171.2;ENST00000636202.1;ENST00000648787.1;ENST00000653002.1;ENST00000660410.1;ENST00000663871.1;ENST00000668443.1	197760;49556;163389;163250;163467;163427;49544	RV_S	LNC-LBCS
127894	chr6	30156870	30158588	-0.014542564943919069	6.965062414755717e-6	0.010895163128686141	cg00550080_TC21	9	TRIM10	TRIM10;TRIM10	protein_coding;protein_coding	ENST00000376704.3;ENST00000449742.7	3920;4197	RV_S	TRIM10
127894	chr6	30156870	30158588	-0.014542564943919069	6.965062414755717e-6	0.010895163128686141	cg01614643_TC21	9	TRIM10	TRIM10;TRIM10	protein_coding;protein_coding	ENST00000376704.3;ENST00000449742.7	3943;4220	RV_S	TRIM10
127894	chr6	30156870	30158588	-0.014542564943919069	6.965062414755717e-6	0.010895163128686141	cg02116996_TC21	9	TRIM10	TRIM10;TRIM10	protein_coding;protein_coding	ENST00000376704.3;ENST00000449742.7	2348;2625	RV_S	TRIM10
127894	chr6	30156870	30158588	-0.014542564943919069	6.965062414755717e-6	0.010895163128686141	cg03769055_TC21	9	TRIM10	TRIM10;TRIM10	protein_coding;protein_coding	ENST00000376704.3;ENST00000449742.7	3908;4185	RV_S	TRIM10
127894	chr6	30156870	30158588	-0.014542564943919069	6.965062414755717e-6	0.010895163128686141	cg05824482_BC21	9	TRIM10	TRIM10;TRIM10	protein_coding;protein_coding	ENST00000376704.3;ENST00000449742.7	2551;2828	RV_S	TRIM10
127894	chr6	30156870	30158588	-0.014542564943919069	6.965062414755717e-6	0.010895163128686141	cg05984845_BC21	9	TRIM10	TRIM10;TRIM10	protein_coding;protein_coding	ENST00000376704.3;ENST00000449742.7	3770;4047	RV_S	TRIM10
127894	chr6	30156870	30158588	-0.014542564943919069	6.965062414755717e-6	0.010895163128686141	cg12251145_TC21	9	TRIM10	TRIM10;TRIM10	protein_coding;protein_coding	ENST00000376704.3;ENST00000449742.7	3968;4245	RV_S	TRIM10
127894	chr6	30156870	30158588	-0.014542564943919069	6.965062414755717e-6	0.010895163128686141	cg20362817_BC21	9	TRIM10	TRIM10;TRIM10	protein_coding;protein_coding	ENST00000376704.3;ENST00000449742.7	4025;4302	RV_S	TRIM10
127894	chr6	30156870	30158588	-0.014542564943919069	6.965062414755717e-6	0.010895163128686141	cg22118082_TC21	9	TRIM10	TRIM10;TRIM10	protein_coding;protein_coding	ENST00000376704.3;ENST00000449742.7	4065;4342	RV_S	TRIM10
128293	chr6	30742987	30744190	-0.007057828166959259	2.4094238227014187e-8	2.998046062587375e-4	cg00934883_BC21	30	FLOT1;HCG20;IER3	FLOT1;FLOT1;HCG20;IER3;IER3	processed_transcript;retained_intron;lncRNA;protein_coding;protein_coding	ENST00000470643.5;ENST00000484168.1;ENST00000656751.1;ENST00000259874.6;ENST00000376377.2	-1456;-1482;399;359;360	RV_S	FLOT1
128293	chr6	30742987	30744190	-0.007057828166959259	2.4094238227014187e-8	2.998046062587375e-4	cg00934883_BC21	30	FLOT1;HCG20;IER3	FLOT1;FLOT1;HCG20;IER3;IER3	processed_transcript;retained_intron;lncRNA;protein_coding;protein_coding	ENST00000470643.5;ENST00000484168.1;ENST00000656751.1;ENST00000259874.6;ENST00000376377.2	-1456;-1482;399;359;360	RV_S	HCG20
128293	chr6	30742987	30744190	-0.007057828166959259	2.4094238227014187e-8	2.998046062587375e-4	cg00934883_BC21	30	FLOT1;HCG20;IER3	FLOT1;FLOT1;HCG20;IER3;IER3	processed_transcript;retained_intron;lncRNA;protein_coding;protein_coding	ENST00000470643.5;ENST00000484168.1;ENST00000656751.1;ENST00000259874.6;ENST00000376377.2	-1456;-1482;399;359;360	RV_S	IER3
128293	chr6	30742987	30744190	-0.007057828166959259	2.4094238227014187e-8	2.998046062587375e-4	cg01745867_TC21	30	FLOT1;HCG20;IER3-AS1	FLOT1;FLOT1;FLOT1;FLOT1;FLOT1;FLOT1;FLOT1;FLOT1;FLOT1;FLOT1;HCG20;IER3-AS1;IER3-AS1;IER3-AS1	processed_transcript;protein_coding;protein_coding;protein_coding;protein_coding;protein_coding;protein_coding;protein_coding;retained_intron;retained_intron;lncRNA;lncRNA;lncRNA;lncRNA	ENST00000470643.5;ENST00000376389.8;ENST00000413165.5;ENST00000416018.5;ENST00000418160.5;ENST00000438162.5;ENST00000445853.5;ENST00000454845.1;ENST00000484168.1;ENST00000484693.1;ENST00000656751.1;ENST00000607333.2;ENST00000693016.2;ENST00000702432.1	-306;-351;-731;-835;-681;-538;-762;-514;-332;-361;-751;110;246;282	RV_S	FLOT1
128293	chr6	30742987	30744190	-0.007057828166959259	2.4094238227014187e-8	2.998046062587375e-4	cg01745867_TC21	30	FLOT1;HCG20;IER3-AS1	FLOT1;FLOT1;FLOT1;FLOT1;FLOT1;FLOT1;FLOT1;FLOT1;FLOT1;FLOT1;HCG20;IER3-AS1;IER3-AS1;IER3-AS1	processed_transcript;protein_coding;protein_coding;protein_coding;protein_coding;protein_coding;protein_coding;protein_coding;retained_intron;retained_intron;lncRNA;lncRNA;lncRNA;lncRNA	ENST00000470643.5;ENST00000376389.8;ENST00000413165.5;ENST00000416018.5;ENST00000418160.5;ENST00000438162.5;ENST00000445853.5;ENST00000454845.1;ENST00000484168.1;ENST00000484693.1;ENST00000656751.1;ENST00000607333.2;ENST00000693016.2;ENST00000702432.1	-306;-351;-731;-835;-681;-538;-762;-514;-332;-361;-751;110;246;282	RV_S	HCG20
128293	chr6	30742987	30744190	-0.007057828166959259	2.4094238227014187e-8	2.998046062587375e-4	cg01745867_TC21	30	FLOT1;HCG20;IER3-AS1	FLOT1;FLOT1;FLOT1;FLOT1;FLOT1;FLOT1;FLOT1;FLOT1;FLOT1;FLOT1;HCG20;IER3-AS1;IER3-AS1;IER3-AS1	processed_transcript;protein_coding;protein_coding;protein_coding;protein_coding;protein_coding;protein_coding;protein_coding;retained_intron;retained_intron;lncRNA;lncRNA;lncRNA;lncRNA	ENST00000470643.5;ENST00000376389.8;ENST00000413165.5;ENST00000416018.5;ENST00000418160.5;ENST00000438162.5;ENST00000445853.5;ENST00000454845.1;ENST00000484168.1;ENST00000484693.1;ENST00000656751.1;ENST00000607333.2;ENST00000693016.2;ENST00000702432.1	-306;-351;-731;-835;-681;-538;-762;-514;-332;-361;-751;110;246;282	RV_S	IER3-AS1
128293	chr6	30742987	30744190	-0.007057828166959259	2.4094238227014187e-8	2.998046062587375e-4	cg02915939_BC21	30	FLOT1;HCG20;IER3;IER3-AS1	FLOT1;FLOT1;FLOT1;FLOT1;FLOT1;FLOT1;FLOT1;FLOT1;FLOT1;FLOT1;HCG20;IER3;IER3;IER3-AS1;IER3-AS1;IER3-AS1	processed_transcript;protein_coding;protein_coding;protein_coding;protein_coding;protein_coding;protein_coding;protein_coding;retained_intron;retained_intron;lncRNA;protein_coding;protein_coding;lncRNA;lncRNA;lncRNA	ENST00000470643.5;ENST00000376389.8;ENST00000413165.5;ENST00000416018.5;ENST00000418160.5;ENST00000438162.5;ENST00000445853.5;ENST00000454845.1;ENST00000484168.1;ENST00000484693.1;ENST00000656751.1;ENST00000259874.6;ENST00000376377.2;ENST00000607333.2;ENST00000693016.2;ENST00000702432.1	-512;-557;-937;-1041;-887;-744;-968;-720;-538;-567;-545;1303;1304;316;452;488	RV_S	FLOT1
128293	chr6	30742987	30744190	-0.007057828166959259	2.4094238227014187e-8	2.998046062587375e-4	cg02915939_BC21	30	FLOT1;HCG20;IER3;IER3-AS1	FLOT1;FLOT1;FLOT1;FLOT1;FLOT1;FLOT1;FLOT1;FLOT1;FLOT1;FLOT1;HCG20;IER3;IER3;IER3-AS1;IER3-AS1;IER3-AS1	processed_transcript;protein_coding;protein_coding;protein_coding;protein_coding;protein_coding;protein_coding;protein_coding;retained_intron;retained_intron;lncRNA;protein_coding;protein_coding;lncRNA;lncRNA;lncRNA	ENST00000470643.5;ENST00000376389.8;ENST00000413165.5;ENST00000416018.5;ENST00000418160.5;ENST00000438162.5;ENST00000445853.5;ENST00000454845.1;ENST00000484168.1;ENST00000484693.1;ENST00000656751.1;ENST00000259874.6;ENST00000376377.2;ENST00000607333.2;ENST00000693016.2;ENST00000702432.1	-512;-557;-937;-1041;-887;-744;-968;-720;-538;-567;-545;1303;1304;316;452;488	RV_S	HCG20
128293	chr6	30742987	30744190	-0.007057828166959259	2.4094238227014187e-8	2.998046062587375e-4	cg02915939_BC21	30	FLOT1;HCG20;IER3;IER3-AS1	FLOT1;FLOT1;FLOT1;FLOT1;FLOT1;FLOT1;FLOT1;FLOT1;FLOT1;FLOT1;HCG20;IER3;IER3;IER3-AS1;IER3-AS1;IER3-AS1	processed_transcript;protein_coding;protein_coding;protein_coding;protein_coding;protein_coding;protein_coding;protein_coding;retained_intron;retained_intron;lncRNA;protein_coding;protein_coding;lncRNA;lncRNA;lncRNA	ENST00000470643.5;ENST00000376389.8;ENST00000413165.5;ENST00000416018.5;ENST00000418160.5;ENST00000438162.5;ENST00000445853.5;ENST00000454845.1;ENST00000484168.1;ENST00000484693.1;ENST00000656751.1;ENST00000259874.6;ENST00000376377.2;ENST00000607333.2;ENST00000693016.2;ENST00000702432.1	-512;-557;-937;-1041;-887;-744;-968;-720;-538;-567;-545;1303;1304;316;452;488	RV_S	IER3
128293	chr6	30742987	30744190	-0.007057828166959259	2.4094238227014187e-8	2.998046062587375e-4	cg02915939_BC21	30	FLOT1;HCG20;IER3;IER3-AS1	FLOT1;FLOT1;FLOT1;FLOT1;FLOT1;FLOT1;FLOT1;FLOT1;FLOT1;FLOT1;HCG20;IER3;IER3;IER3-AS1;IER3-AS1;IER3-AS1	processed_transcript;protein_coding;protein_coding;protein_coding;protein_coding;protein_coding;protein_coding;protein_coding;retained_intron;retained_intron;lncRNA;protein_coding;protein_coding;lncRNA;lncRNA;lncRNA	ENST00000470643.5;ENST00000376389.8;ENST00000413165.5;ENST00000416018.5;ENST00000418160.5;ENST00000438162.5;ENST00000445853.5;ENST00000454845.1;ENST00000484168.1;ENST00000484693.1;ENST00000656751.1;ENST00000259874.6;ENST00000376377.2;ENST00000607333.2;ENST00000693016.2;ENST00000702432.1	-512;-557;-937;-1041;-887;-744;-968;-720;-538;-567;-545;1303;1304;316;452;488	RV_S	IER3-AS1
128293	chr6	30742987	30744190	-0.007057828166959259	2.4094238227014187e-8	2.998046062587375e-4	cg03124636_BC21	30	FLOT1;HCG20;IER3	FLOT1;FLOT1;FLOT1;FLOT1;FLOT1;FLOT1;FLOT1;FLOT1;FLOT1;FLOT1;HCG20;IER3;IER3	processed_transcript;protein_coding;protein_coding;protein_coding;protein_coding;protein_coding;protein_coding;protein_coding;retained_intron;retained_intron;lncRNA;protein_coding;protein_coding	ENST00000470643.5;ENST00000376389.8;ENST00000413165.5;ENST00000416018.5;ENST00000418160.5;ENST00000438162.5;ENST00000445853.5;ENST00000454845.1;ENST00000484168.1;ENST00000484693.1;ENST00000656751.1;ENST00000259874.6;ENST00000376377.2	-916;-961;-1341;-1445;-1291;-1148;-1372;-1124;-942;-971;-141;899;900	RV_S	FLOT1
128293	chr6	30742987	30744190	-0.007057828166959259	2.4094238227014187e-8	2.998046062587375e-4	cg03124636_BC21	30	FLOT1;HCG20;IER3	FLOT1;FLOT1;FLOT1;FLOT1;FLOT1;FLOT1;FLOT1;FLOT1;FLOT1;FLOT1;HCG20;IER3;IER3	processed_transcript;protein_coding;protein_coding;protein_coding;protein_coding;protein_coding;protein_coding;protein_coding;retained_intron;retained_intron;lncRNA;protein_coding;protein_coding	ENST00000470643.5;ENST00000376389.8;ENST00000413165.5;ENST00000416018.5;ENST00000418160.5;ENST00000438162.5;ENST00000445853.5;ENST00000454845.1;ENST00000484168.1;ENST00000484693.1;ENST00000656751.1;ENST00000259874.6;ENST00000376377.2	-916;-961;-1341;-1445;-1291;-1148;-1372;-1124;-942;-971;-141;899;900	RV_S	HCG20
128293	chr6	30742987	30744190	-0.007057828166959259	2.4094238227014187e-8	2.998046062587375e-4	cg03124636_BC21	30	FLOT1;HCG20;IER3	FLOT1;FLOT1;FLOT1;FLOT1;FLOT1;FLOT1;FLOT1;FLOT1;FLOT1;FLOT1;HCG20;IER3;IER3	processed_transcript;protein_coding;protein_coding;protein_coding;protein_coding;protein_coding;protein_coding;protein_coding;retained_intron;retained_intron;lncRNA;protein_coding;protein_coding	ENST00000470643.5;ENST00000376389.8;ENST00000413165.5;ENST00000416018.5;ENST00000418160.5;ENST00000438162.5;ENST00000445853.5;ENST00000454845.1;ENST00000484168.1;ENST00000484693.1;ENST00000656751.1;ENST00000259874.6;ENST00000376377.2	-916;-961;-1341;-1445;-1291;-1148;-1372;-1124;-942;-971;-141;899;900	RV_S	IER3
128293	chr6	30742987	30744190	-0.007057828166959259	2.4094238227014187e-8	2.998046062587375e-4	cg04012931_BC21	30	FLOT1;HCG20;IER3;IER3-AS1	FLOT1;FLOT1;FLOT1;FLOT1;FLOT1;FLOT1;FLOT1;FLOT1;FLOT1;FLOT1;HCG20;IER3;IER3;IER3-AS1;IER3-AS1;IER3-AS1	processed_transcript;protein_coding;protein_coding;protein_coding;protein_coding;protein_coding;protein_coding;protein_coding;retained_intron;retained_intron;lncRNA;protein_coding;protein_coding;lncRNA;lncRNA;lncRNA	ENST00000470643.5;ENST00000376389.8;ENST00000413165.5;ENST00000416018.5;ENST00000418160.5;ENST00000438162.5;ENST00000445853.5;ENST00000454845.1;ENST00000484168.1;ENST00000484693.1;ENST00000656751.1;ENST00000259874.6;ENST00000376377.2;ENST00000607333.2;ENST00000693016.2;ENST00000702432.1	-654;-699;-1079;-1183;-1029;-886;-1110;-862;-680;-709;-403;1161;1162;458;594;630	RV_S	FLOT1
128293	chr6	30742987	30744190	-0.007057828166959259	2.4094238227014187e-8	2.998046062587375e-4	cg04012931_BC21	30	FLOT1;HCG20;IER3;IER3-AS1	FLOT1;FLOT1;FLOT1;FLOT1;FLOT1;FLOT1;FLOT1;FLOT1;FLOT1;FLOT1;HCG20;IER3;IER3;IER3-AS1;IER3-AS1;IER3-AS1	processed_transcript;protein_coding;protein_coding;protein_coding;protein_coding;protein_coding;protein_coding;protein_coding;retained_intron;retained_intron;lncRNA;protein_coding;protein_coding;lncRNA;lncRNA;lncRNA	ENST00000470643.5;ENST00000376389.8;ENST00000413165.5;ENST00000416018.5;ENST00000418160.5;ENST00000438162.5;ENST00000445853.5;ENST00000454845.1;ENST00000484168.1;ENST00000484693.1;ENST00000656751.1;ENST00000259874.6;ENST00000376377.2;ENST00000607333.2;ENST00000693016.2;ENST00000702432.1	-654;-699;-1079;-1183;-1029;-886;-1110;-862;-680;-709;-403;1161;1162;458;594;630	RV_S	HCG20
128293	chr6	30742987	30744190	-0.007057828166959259	2.4094238227014187e-8	2.998046062587375e-4	cg04012931_BC21	30	FLOT1;HCG20;IER3;IER3-AS1	FLOT1;FLOT1;FLOT1;FLOT1;FLOT1;FLOT1;FLOT1;FLOT1;FLOT1;FLOT1;HCG20;IER3;IER3;IER3-AS1;IER3-AS1;IER3-AS1	processed_transcript;protein_coding;protein_coding;protein_coding;protein_coding;protein_coding;protein_coding;protein_coding;retained_intron;retained_intron;lncRNA;protein_coding;protein_coding;lncRNA;lncRNA;lncRNA	ENST00000470643.5;ENST00000376389.8;ENST00000413165.5;ENST00000416018.5;ENST00000418160.5;ENST00000438162.5;ENST00000445853.5;ENST00000454845.1;ENST00000484168.1;ENST00000484693.1;ENST00000656751.1;ENST00000259874.6;ENST00000376377.2;ENST00000607333.2;ENST00000693016.2;ENST00000702432.1	-654;-699;-1079;-1183;-1029;-886;-1110;-862;-680;-709;-403;1161;1162;458;594;630	RV_S	IER3
128293	chr6	30742987	30744190	-0.007057828166959259	2.4094238227014187e-8	2.998046062587375e-4	cg04012931_BC21	30	FLOT1;HCG20;IER3;IER3-AS1	FLOT1;FLOT1;FLOT1;FLOT1;FLOT1;FLOT1;FLOT1;FLOT1;FLOT1;FLOT1;HCG20;IER3;IER3;IER3-AS1;IER3-AS1;IER3-AS1	processed_transcript;protein_coding;protein_coding;protein_coding;protein_coding;protein_coding;protein_coding;protein_coding;retained_intron;retained_intron;lncRNA;protein_coding;protein_coding;lncRNA;lncRNA;lncRNA	ENST00000470643.5;ENST00000376389.8;ENST00000413165.5;ENST00000416018.5;ENST00000418160.5;ENST00000438162.5;ENST00000445853.5;ENST00000454845.1;ENST00000484168.1;ENST00000484693.1;ENST00000656751.1;ENST00000259874.6;ENST00000376377.2;ENST00000607333.2;ENST00000693016.2;ENST00000702432.1	-654;-699;-1079;-1183;-1029;-886;-1110;-862;-680;-709;-403;1161;1162;458;594;630	RV_S	IER3-AS1
128293	chr6	30742987	30744190	-0.007057828166959259	2.4094238227014187e-8	2.998046062587375e-4	cg04018991_BC21	30	FLOT1;HCG20;IER3;IER3-AS1	FLOT1;FLOT1;FLOT1;FLOT1;FLOT1;FLOT1;FLOT1;FLOT1;FLOT1;FLOT1;HCG20;IER3;IER3;IER3-AS1;IER3-AS1;IER3-AS1	processed_transcript;protein_coding;protein_coding;protein_coding;protein_coding;protein_coding;protein_coding;protein_coding;retained_intron;retained_intron;lncRNA;protein_coding;protein_coding;lncRNA;lncRNA;lncRNA	ENST00000470643.5;ENST00000376389.8;ENST00000413165.5;ENST00000416018.5;ENST00000418160.5;ENST00000438162.5;ENST00000445853.5;ENST00000454845.1;ENST00000484168.1;ENST00000484693.1;ENST00000656751.1;ENST00000259874.6;ENST00000376377.2;ENST00000607333.2;ENST00000693016.2;ENST00000702432.1	-530;-575;-955;-1059;-905;-762;-986;-738;-556;-585;-527;1285;1286;334;470;506	RV_S	FLOT1
128293	chr6	30742987	30744190	-0.007057828166959259	2.4094238227014187e-8	2.998046062587375e-4	cg04018991_BC21	30	FLOT1;HCG20;IER3;IER3-AS1	FLOT1;FLOT1;FLOT1;FLOT1;FLOT1;FLOT1;FLOT1;FLOT1;FLOT1;FLOT1;HCG20;IER3;IER3;IER3-AS1;IER3-AS1;IER3-AS1	processed_transcript;protein_coding;protein_coding;protein_coding;protein_coding;protein_coding;protein_coding;protein_coding;retained_intron;retained_intron;lncRNA;protein_coding;protein_coding;lncRNA;lncRNA;lncRNA	ENST00000470643.5;ENST00000376389.8;ENST00000413165.5;ENST00000416018.5;ENST00000418160.5;ENST00000438162.5;ENST00000445853.5;ENST00000454845.1;ENST00000484168.1;ENST00000484693.1;ENST00000656751.1;ENST00000259874.6;ENST00000376377.2;ENST00000607333.2;ENST00000693016.2;ENST00000702432.1	-530;-575;-955;-1059;-905;-762;-986;-738;-556;-585;-527;1285;1286;334;470;506	RV_S	HCG20
128293	chr6	30742987	30744190	-0.007057828166959259	2.4094238227014187e-8	2.998046062587375e-4	cg04018991_BC21	30	FLOT1;HCG20;IER3;IER3-AS1	FLOT1;FLOT1;FLOT1;FLOT1;FLOT1;FLOT1;FLOT1;FLOT1;FLOT1;FLOT1;HCG20;IER3;IER3;IER3-AS1;IER3-AS1;IER3-AS1	processed_transcript;protein_coding;protein_coding;protein_coding;protein_coding;protein_coding;protein_coding;protein_coding;retained_intron;retained_intron;lncRNA;protein_coding;protein_coding;lncRNA;lncRNA;lncRNA	ENST00000470643.5;ENST00000376389.8;ENST00000413165.5;ENST00000416018.5;ENST00000418160.5;ENST00000438162.5;ENST00000445853.5;ENST00000454845.1;ENST00000484168.1;ENST00000484693.1;ENST00000656751.1;ENST00000259874.6;ENST00000376377.2;ENST00000607333.2;ENST00000693016.2;ENST00000702432.1	-530;-575;-955;-1059;-905;-762;-986;-738;-556;-585;-527;1285;1286;334;470;506	RV_S	IER3
128293	chr6	30742987	30744190	-0.007057828166959259	2.4094238227014187e-8	2.998046062587375e-4	cg04018991_BC21	30	FLOT1;HCG20;IER3;IER3-AS1	FLOT1;FLOT1;FLOT1;FLOT1;FLOT1;FLOT1;FLOT1;FLOT1;FLOT1;FLOT1;HCG20;IER3;IER3;IER3-AS1;IER3-AS1;IER3-AS1	processed_transcript;protein_coding;protein_coding;protein_coding;protein_coding;protein_coding;protein_coding;protein_coding;retained_intron;retained_intron;lncRNA;protein_coding;protein_coding;lncRNA;lncRNA;lncRNA	ENST00000470643.5;ENST00000376389.8;ENST00000413165.5;ENST00000416018.5;ENST00000418160.5;ENST00000438162.5;ENST00000445853.5;ENST00000454845.1;ENST00000484168.1;ENST00000484693.1;ENST00000656751.1;ENST00000259874.6;ENST00000376377.2;ENST00000607333.2;ENST00000693016.2;ENST00000702432.1	-530;-575;-955;-1059;-905;-762;-986;-738;-556;-585;-527;1285;1286;334;470;506	RV_S	IER3-AS1
128293	chr6	30742987	30744190	-0.007057828166959259	2.4094238227014187e-8	2.998046062587375e-4	cg05937873_TC22	30	FLOT1;HCG20;IER3-AS1	FLOT1;FLOT1;FLOT1;FLOT1;FLOT1;FLOT1;FLOT1;FLOT1;FLOT1;FLOT1;HCG20;IER3-AS1;IER3-AS1;IER3-AS1	processed_transcript;protein_coding;protein_coding;protein_coding;protein_coding;protein_coding;protein_coding;protein_coding;retained_intron;retained_intron;lncRNA;lncRNA;lncRNA;lncRNA	ENST00000470643.5;ENST00000376389.8;ENST00000413165.5;ENST00000416018.5;ENST00000418160.5;ENST00000438162.5;ENST00000445853.5;ENST00000454845.1;ENST00000484168.1;ENST00000484693.1;ENST00000656751.1;ENST00000607333.2;ENST00000693016.2;ENST00000702432.1	-442;-487;-867;-971;-817;-674;-898;-650;-468;-497;-615;246;382;418	RV_S	FLOT1
128293	chr6	30742987	30744190	-0.007057828166959259	2.4094238227014187e-8	2.998046062587375e-4	cg05937873_TC22	30	FLOT1;HCG20;IER3-AS1	FLOT1;FLOT1;FLOT1;FLOT1;FLOT1;FLOT1;FLOT1;FLOT1;FLOT1;FLOT1;HCG20;IER3-AS1;IER3-AS1;IER3-AS1	processed_transcript;protein_coding;protein_coding;protein_coding;protein_coding;protein_coding;protein_coding;protein_coding;retained_intron;retained_intron;lncRNA;lncRNA;lncRNA;lncRNA	ENST00000470643.5;ENST00000376389.8;ENST00000413165.5;ENST00000416018.5;ENST00000418160.5;ENST00000438162.5;ENST00000445853.5;ENST00000454845.1;ENST00000484168.1;ENST00000484693.1;ENST00000656751.1;ENST00000607333.2;ENST00000693016.2;ENST00000702432.1	-442;-487;-867;-971;-817;-674;-898;-650;-468;-497;-615;246;382;418	RV_S	HCG20
128293	chr6	30742987	30744190	-0.007057828166959259	2.4094238227014187e-8	2.998046062587375e-4	cg05937873_TC22	30	FLOT1;HCG20;IER3-AS1	FLOT1;FLOT1;FLOT1;FLOT1;FLOT1;FLOT1;FLOT1;FLOT1;FLOT1;FLOT1;HCG20;IER3-AS1;IER3-AS1;IER3-AS1	processed_transcript;protein_coding;protein_coding;protein_coding;protein_coding;protein_coding;protein_coding;protein_coding;retained_intron;retained_intron;lncRNA;lncRNA;lncRNA;lncRNA	ENST00000470643.5;ENST00000376389.8;ENST00000413165.5;ENST00000416018.5;ENST00000418160.5;ENST00000438162.5;ENST00000445853.5;ENST00000454845.1;ENST00000484168.1;ENST00000484693.1;ENST00000656751.1;ENST00000607333.2;ENST00000693016.2;ENST00000702432.1	-442;-487;-867;-971;-817;-674;-898;-650;-468;-497;-615;246;382;418	RV_S	IER3-AS1
128293	chr6	30742987	30744190	-0.007057828166959259	2.4094238227014187e-8	2.998046062587375e-4	cg07858113_TC11	30	FLOT1;HCG20;IER3	FLOT1;FLOT1;FLOT1;FLOT1;FLOT1;FLOT1;FLOT1;FLOT1;HCG20;IER3;IER3	processed_transcript;protein_coding;protein_coding;protein_coding;protein_coding;protein_coding;retained_intron;retained_intron;lncRNA;protein_coding;protein_coding	ENST00000470643.5;ENST00000376389.8;ENST00000413165.5;ENST00000418160.5;ENST00000438162.5;ENST00000454845.1;ENST00000484168.1;ENST00000484693.1;ENST00000656751.1;ENST00000259874.6;ENST00000376377.2	-1051;-1096;-1476;-1426;-1283;-1259;-1077;-1106;-6;764;765	RV_S	FLOT1
128293	chr6	30742987	30744190	-0.007057828166959259	2.4094238227014187e-8	2.998046062587375e-4	cg07858113_TC11	30	FLOT1;HCG20;IER3	FLOT1;FLOT1;FLOT1;FLOT1;FLOT1;FLOT1;FLOT1;FLOT1;HCG20;IER3;IER3	processed_transcript;protein_coding;protein_coding;protein_coding;protein_coding;protein_coding;retained_intron;retained_intron;lncRNA;protein_coding;protein_coding	ENST00000470643.5;ENST00000376389.8;ENST00000413165.5;ENST00000418160.5;ENST00000438162.5;ENST00000454845.1;ENST00000484168.1;ENST00000484693.1;ENST00000656751.1;ENST00000259874.6;ENST00000376377.2	-1051;-1096;-1476;-1426;-1283;-1259;-1077;-1106;-6;764;765	RV_S	HCG20
128293	chr6	30742987	30744190	-0.007057828166959259	2.4094238227014187e-8	2.998046062587375e-4	cg07858113_TC11	30	FLOT1;HCG20;IER3	FLOT1;FLOT1;FLOT1;FLOT1;FLOT1;FLOT1;FLOT1;FLOT1;HCG20;IER3;IER3	processed_transcript;protein_coding;protein_coding;protein_coding;protein_coding;protein_coding;retained_intron;retained_intron;lncRNA;protein_coding;protein_coding	ENST00000470643.5;ENST00000376389.8;ENST00000413165.5;ENST00000418160.5;ENST00000438162.5;ENST00000454845.1;ENST00000484168.1;ENST00000484693.1;ENST00000656751.1;ENST00000259874.6;ENST00000376377.2	-1051;-1096;-1476;-1426;-1283;-1259;-1077;-1106;-6;764;765	RV_S	IER3
128293	chr6	30742987	30744190	-0.007057828166959259	2.4094238227014187e-8	2.998046062587375e-4	cg08384314_TC11	30	FLOT1;HCG20;IER3	FLOT1;FLOT1;FLOT1;FLOT1;FLOT1;FLOT1;HCG20;IER3;IER3	processed_transcript;protein_coding;protein_coding;protein_coding;retained_intron;retained_intron;lncRNA;protein_coding;protein_coding	ENST00000470643.5;ENST00000376389.8;ENST00000438162.5;ENST00000454845.1;ENST00000484168.1;ENST00000484693.1;ENST00000656751.1;ENST00000259874.6;ENST00000376377.2	-1170;-1215;-1402;-1378;-1196;-1225;113;645;646	RV_S	FLOT1
128293	chr6	30742987	30744190	-0.007057828166959259	2.4094238227014187e-8	2.998046062587375e-4	cg08384314_TC11	30	FLOT1;HCG20;IER3	FLOT1;FLOT1;FLOT1;FLOT1;FLOT1;FLOT1;HCG20;IER3;IER3	processed_transcript;protein_coding;protein_coding;protein_coding;retained_intron;retained_intron;lncRNA;protein_coding;protein_coding	ENST00000470643.5;ENST00000376389.8;ENST00000438162.5;ENST00000454845.1;ENST00000484168.1;ENST00000484693.1;ENST00000656751.1;ENST00000259874.6;ENST00000376377.2	-1170;-1215;-1402;-1378;-1196;-1225;113;645;646	RV_S	HCG20
128293	chr6	30742987	30744190	-0.007057828166959259	2.4094238227014187e-8	2.998046062587375e-4	cg08384314_TC11	30	FLOT1;HCG20;IER3	FLOT1;FLOT1;FLOT1;FLOT1;FLOT1;FLOT1;HCG20;IER3;IER3	processed_transcript;protein_coding;protein_coding;protein_coding;retained_intron;retained_intron;lncRNA;protein_coding;protein_coding	ENST00000470643.5;ENST00000376389.8;ENST00000438162.5;ENST00000454845.1;ENST00000484168.1;ENST00000484693.1;ENST00000656751.1;ENST00000259874.6;ENST00000376377.2	-1170;-1215;-1402;-1378;-1196;-1225;113;645;646	RV_S	IER3
128293	chr6	30742987	30744190	-0.007057828166959259	2.4094238227014187e-8	2.998046062587375e-4	cg08457178_TC21	30	FLOT1;HCG20;IER3	FLOT1;FLOT1;FLOT1;FLOT1;FLOT1;FLOT1;HCG20;IER3;IER3	processed_transcript;protein_coding;protein_coding;protein_coding;retained_intron;retained_intron;lncRNA;protein_coding;protein_coding	ENST00000470643.5;ENST00000376389.8;ENST00000438162.5;ENST00000454845.1;ENST00000484168.1;ENST00000484693.1;ENST00000656751.1;ENST00000259874.6;ENST00000376377.2	-1126;-1171;-1358;-1334;-1152;-1181;69;689;690	RV_S	FLOT1
128293	chr6	30742987	30744190	-0.007057828166959259	2.4094238227014187e-8	2.998046062587375e-4	cg08457178_TC21	30	FLOT1;HCG20;IER3	FLOT1;FLOT1;FLOT1;FLOT1;FLOT1;FLOT1;HCG20;IER3;IER3	processed_transcript;protein_coding;protein_coding;protein_coding;retained_intron;retained_intron;lncRNA;protein_coding;protein_coding	ENST00000470643.5;ENST00000376389.8;ENST00000438162.5;ENST00000454845.1;ENST00000484168.1;ENST00000484693.1;ENST00000656751.1;ENST00000259874.6;ENST00000376377.2	-1126;-1171;-1358;-1334;-1152;-1181;69;689;690	RV_S	HCG20
128293	chr6	30742987	30744190	-0.007057828166959259	2.4094238227014187e-8	2.998046062587375e-4	cg08457178_TC21	30	FLOT1;HCG20;IER3	FLOT1;FLOT1;FLOT1;FLOT1;FLOT1;FLOT1;HCG20;IER3;IER3	processed_transcript;protein_coding;protein_coding;protein_coding;retained_intron;retained_intron;lncRNA;protein_coding;protein_coding	ENST00000470643.5;ENST00000376389.8;ENST00000438162.5;ENST00000454845.1;ENST00000484168.1;ENST00000484693.1;ENST00000656751.1;ENST00000259874.6;ENST00000376377.2	-1126;-1171;-1358;-1334;-1152;-1181;69;689;690	RV_S	IER3
128293	chr6	30742987	30744190	-0.007057828166959259	2.4094238227014187e-8	2.998046062587375e-4	cg08687386_TC21	30	FLOT1;HCG20;IER3;IER3-AS1	FLOT1;FLOT1;FLOT1;FLOT1;FLOT1;FLOT1;FLOT1;FLOT1;FLOT1;FLOT1;HCG20;IER3;IER3;IER3-AS1;IER3-AS1;IER3-AS1	processed_transcript;protein_coding;protein_coding;protein_coding;protein_coding;protein_coding;protein_coding;protein_coding;retained_intron;retained_intron;lncRNA;protein_coding;protein_coding;lncRNA;lncRNA;lncRNA	ENST00000470643.5;ENST00000376389.8;ENST00000413165.5;ENST00000416018.5;ENST00000418160.5;ENST00000438162.5;ENST00000445853.5;ENST00000454845.1;ENST00000484168.1;ENST00000484693.1;ENST00000656751.1;ENST00000259874.6;ENST00000376377.2;ENST00000607333.2;ENST00000693016.2;ENST00000702432.1	-696;-741;-1121;-1225;-1071;-928;-1152;-904;-722;-751;-361;1119;1120;500;636;672	RV_S	FLOT1
128293	chr6	30742987	30744190	-0.007057828166959259	2.4094238227014187e-8	2.998046062587375e-4	cg08687386_TC21	30	FLOT1;HCG20;IER3;IER3-AS1	FLOT1;FLOT1;FLOT1;FLOT1;FLOT1;FLOT1;FLOT1;FLOT1;FLOT1;FLOT1;HCG20;IER3;IER3;IER3-AS1;IER3-AS1;IER3-AS1	processed_transcript;protein_coding;protein_coding;protein_coding;protein_coding;protein_coding;protein_coding;protein_coding;retained_intron;retained_intron;lncRNA;protein_coding;protein_coding;lncRNA;lncRNA;lncRNA	ENST00000470643.5;ENST00000376389.8;ENST00000413165.5;ENST00000416018.5;ENST00000418160.5;ENST00000438162.5;ENST00000445853.5;ENST00000454845.1;ENST00000484168.1;ENST00000484693.1;ENST00000656751.1;ENST00000259874.6;ENST00000376377.2;ENST00000607333.2;ENST00000693016.2;ENST00000702432.1	-696;-741;-1121;-1225;-1071;-928;-1152;-904;-722;-751;-361;1119;1120;500;636;672	RV_S	HCG20
128293	chr6	30742987	30744190	-0.007057828166959259	2.4094238227014187e-8	2.998046062587375e-4	cg08687386_TC21	30	FLOT1;HCG20;IER3;IER3-AS1	FLOT1;FLOT1;FLOT1;FLOT1;FLOT1;FLOT1;FLOT1;FLOT1;FLOT1;FLOT1;HCG20;IER3;IER3;IER3-AS1;IER3-AS1;IER3-AS1	processed_transcript;protein_coding;protein_coding;protein_coding;protein_coding;protein_coding;protein_coding;protein_coding;retained_intron;retained_intron;lncRNA;protein_coding;protein_coding;lncRNA;lncRNA;lncRNA	ENST00000470643.5;ENST00000376389.8;ENST00000413165.5;ENST00000416018.5;ENST00000418160.5;ENST00000438162.5;ENST00000445853.5;ENST00000454845.1;ENST00000484168.1;ENST00000484693.1;ENST00000656751.1;ENST00000259874.6;ENST00000376377.2;ENST00000607333.2;ENST00000693016.2;ENST00000702432.1	-696;-741;-1121;-1225;-1071;-928;-1152;-904;-722;-751;-361;1119;1120;500;636;672	RV_S	IER3
128293	chr6	30742987	30744190	-0.007057828166959259	2.4094238227014187e-8	2.998046062587375e-4	cg08687386_TC21	30	FLOT1;HCG20;IER3;IER3-AS1	FLOT1;FLOT1;FLOT1;FLOT1;FLOT1;FLOT1;FLOT1;FLOT1;FLOT1;FLOT1;HCG20;IER3;IER3;IER3-AS1;IER3-AS1;IER3-AS1	processed_transcript;protein_coding;protein_coding;protein_coding;protein_coding;protein_coding;protein_coding;protein_coding;retained_intron;retained_intron;lncRNA;protein_coding;protein_coding;lncRNA;lncRNA;lncRNA	ENST00000470643.5;ENST00000376389.8;ENST00000413165.5;ENST00000416018.5;ENST00000418160.5;ENST00000438162.5;ENST00000445853.5;ENST00000454845.1;ENST00000484168.1;ENST00000484693.1;ENST00000656751.1;ENST00000259874.6;ENST00000376377.2;ENST00000607333.2;ENST00000693016.2;ENST00000702432.1	-696;-741;-1121;-1225;-1071;-928;-1152;-904;-722;-751;-361;1119;1120;500;636;672	RV_S	IER3-AS1
128293	chr6	30742987	30744190	-0.007057828166959259	2.4094238227014187e-8	2.998046062587375e-4	cg08794940_BC21	30	FLOT1;HCG20;IER3;IER3-AS1	FLOT1;FLOT1;FLOT1;FLOT1;FLOT1;FLOT1;FLOT1;FLOT1;FLOT1;FLOT1;HCG20;IER3;IER3;IER3-AS1;IER3-AS1;IER3-AS1	processed_transcript;protein_coding;protein_coding;protein_coding;protein_coding;protein_coding;protein_coding;protein_coding;retained_intron;retained_intron;lncRNA;protein_coding;protein_coding;lncRNA;lncRNA;lncRNA	ENST00000470643.5;ENST00000376389.8;ENST00000413165.5;ENST00000416018.5;ENST00000418160.5;ENST00000438162.5;ENST00000445853.5;ENST00000454845.1;ENST00000484168.1;ENST00000484693.1;ENST00000656751.1;ENST00000259874.6;ENST00000376377.2;ENST00000607333.2;ENST00000693016.2;ENST00000702432.1	-563;-608;-988;-1092;-938;-795;-1019;-771;-589;-618;-494;1252;1253;367;503;539	RV_S	FLOT1
128293	chr6	30742987	30744190	-0.007057828166959259	2.4094238227014187e-8	2.998046062587375e-4	cg08794940_BC21	30	FLOT1;HCG20;IER3;IER3-AS1	FLOT1;FLOT1;FLOT1;FLOT1;FLOT1;FLOT1;FLOT1;FLOT1;FLOT1;FLOT1;HCG20;IER3;IER3;IER3-AS1;IER3-AS1;IER3-AS1	processed_transcript;protein_coding;protein_coding;protein_coding;protein_coding;protein_coding;protein_coding;protein_coding;retained_intron;retained_intron;lncRNA;protein_coding;protein_coding;lncRNA;lncRNA;lncRNA	ENST00000470643.5;ENST00000376389.8;ENST00000413165.5;ENST00000416018.5;ENST00000418160.5;ENST00000438162.5;ENST00000445853.5;ENST00000454845.1;ENST00000484168.1;ENST00000484693.1;ENST00000656751.1;ENST00000259874.6;ENST00000376377.2;ENST00000607333.2;ENST00000693016.2;ENST00000702432.1	-563;-608;-988;-1092;-938;-795;-1019;-771;-589;-618;-494;1252;1253;367;503;539	RV_S	HCG20
128293	chr6	30742987	30744190	-0.007057828166959259	2.4094238227014187e-8	2.998046062587375e-4	cg08794940_BC21	30	FLOT1;HCG20;IER3;IER3-AS1	FLOT1;FLOT1;FLOT1;FLOT1;FLOT1;FLOT1;FLOT1;FLOT1;FLOT1;FLOT1;HCG20;IER3;IER3;IER3-AS1;IER3-AS1;IER3-AS1	processed_transcript;protein_coding;protein_coding;protein_coding;protein_coding;protein_coding;protein_coding;protein_coding;retained_intron;retained_intron;lncRNA;protein_coding;protein_coding;lncRNA;lncRNA;lncRNA	ENST00000470643.5;ENST00000376389.8;ENST00000413165.5;ENST00000416018.5;ENST00000418160.5;ENST00000438162.5;ENST00000445853.5;ENST00000454845.1;ENST00000484168.1;ENST00000484693.1;ENST00000656751.1;ENST00000259874.6;ENST00000376377.2;ENST00000607333.2;ENST00000693016.2;ENST00000702432.1	-563;-608;-988;-1092;-938;-795;-1019;-771;-589;-618;-494;1252;1253;367;503;539	RV_S	IER3
128293	chr6	30742987	30744190	-0.007057828166959259	2.4094238227014187e-8	2.998046062587375e-4	cg08794940_BC21	30	FLOT1;HCG20;IER3;IER3-AS1	FLOT1;FLOT1;FLOT1;FLOT1;FLOT1;FLOT1;FLOT1;FLOT1;FLOT1;FLOT1;HCG20;IER3;IER3;IER3-AS1;IER3-AS1;IER3-AS1	processed_transcript;protein_coding;protein_coding;protein_coding;protein_coding;protein_coding;protein_coding;protein_coding;retained_intron;retained_intron;lncRNA;protein_coding;protein_coding;lncRNA;lncRNA;lncRNA	ENST00000470643.5;ENST00000376389.8;ENST00000413165.5;ENST00000416018.5;ENST00000418160.5;ENST00000438162.5;ENST00000445853.5;ENST00000454845.1;ENST00000484168.1;ENST00000484693.1;ENST00000656751.1;ENST00000259874.6;ENST00000376377.2;ENST00000607333.2;ENST00000693016.2;ENST00000702432.1	-563;-608;-988;-1092;-938;-795;-1019;-771;-589;-618;-494;1252;1253;367;503;539	RV_S	IER3-AS1
128293	chr6	30742987	30744190	-0.007057828166959259	2.4094238227014187e-8	2.998046062587375e-4	cg09235583_TC21	30	FLOT1;HCG20;IER3;IER3-AS1	FLOT1;FLOT1;FLOT1;FLOT1;FLOT1;FLOT1;FLOT1;FLOT1;FLOT1;FLOT1;HCG20;IER3;IER3;IER3-AS1;IER3-AS1;IER3-AS1	processed_transcript;protein_coding;protein_coding;protein_coding;protein_coding;protein_coding;protein_coding;protein_coding;retained_intron;retained_intron;lncRNA;protein_coding;protein_coding;lncRNA;lncRNA;lncRNA	ENST00000470643.5;ENST00000376389.8;ENST00000413165.5;ENST00000416018.5;ENST00000418160.5;ENST00000438162.5;ENST00000445853.5;ENST00000454845.1;ENST00000484168.1;ENST00000484693.1;ENST00000656751.1;ENST00000259874.6;ENST00000376377.2;ENST00000607333.2;ENST00000693016.2;ENST00000702432.1	-631;-676;-1056;-1160;-1006;-863;-1087;-839;-657;-686;-426;1184;1185;435;571;607	RV_S	FLOT1
128293	chr6	30742987	30744190	-0.007057828166959259	2.4094238227014187e-8	2.998046062587375e-4	cg09235583_TC21	30	FLOT1;HCG20;IER3;IER3-AS1	FLOT1;FLOT1;FLOT1;FLOT1;FLOT1;FLOT1;FLOT1;FLOT1;FLOT1;FLOT1;HCG20;IER3;IER3;IER3-AS1;IER3-AS1;IER3-AS1	processed_transcript;protein_coding;protein_coding;protein_coding;protein_coding;protein_coding;protein_coding;protein_coding;retained_intron;retained_intron;lncRNA;protein_coding;protein_coding;lncRNA;lncRNA;lncRNA	ENST00000470643.5;ENST00000376389.8;ENST00000413165.5;ENST00000416018.5;ENST00000418160.5;ENST00000438162.5;ENST00000445853.5;ENST00000454845.1;ENST00000484168.1;ENST00000484693.1;ENST00000656751.1;ENST00000259874.6;ENST00000376377.2;ENST00000607333.2;ENST00000693016.2;ENST00000702432.1	-631;-676;-1056;-1160;-1006;-863;-1087;-839;-657;-686;-426;1184;1185;435;571;607	RV_S	HCG20
128293	chr6	30742987	30744190	-0.007057828166959259	2.4094238227014187e-8	2.998046062587375e-4	cg09235583_TC21	30	FLOT1;HCG20;IER3;IER3-AS1	FLOT1;FLOT1;FLOT1;FLOT1;FLOT1;FLOT1;FLOT1;FLOT1;FLOT1;FLOT1;HCG20;IER3;IER3;IER3-AS1;IER3-AS1;IER3-AS1	processed_transcript;protein_coding;protein_coding;protein_coding;protein_coding;protein_coding;protein_coding;protein_coding;retained_intron;retained_intron;lncRNA;protein_coding;protein_coding;lncRNA;lncRNA;lncRNA	ENST00000470643.5;ENST00000376389.8;ENST00000413165.5;ENST00000416018.5;ENST00000418160.5;ENST00000438162.5;ENST00000445853.5;ENST00000454845.1;ENST00000484168.1;ENST00000484693.1;ENST00000656751.1;ENST00000259874.6;ENST00000376377.2;ENST00000607333.2;ENST00000693016.2;ENST00000702432.1	-631;-676;-1056;-1160;-1006;-863;-1087;-839;-657;-686;-426;1184;1185;435;571;607	RV_S	IER3
128293	chr6	30742987	30744190	-0.007057828166959259	2.4094238227014187e-8	2.998046062587375e-4	cg09235583_TC21	30	FLOT1;HCG20;IER3;IER3-AS1	FLOT1;FLOT1;FLOT1;FLOT1;FLOT1;FLOT1;FLOT1;FLOT1;FLOT1;FLOT1;HCG20;IER3;IER3;IER3-AS1;IER3-AS1;IER3-AS1	processed_transcript;protein_coding;protein_coding;protein_coding;protein_coding;protein_coding;protein_coding;protein_coding;retained_intron;retained_intron;lncRNA;protein_coding;protein_coding;lncRNA;lncRNA;lncRNA	ENST00000470643.5;ENST00000376389.8;ENST00000413165.5;ENST00000416018.5;ENST00000418160.5;ENST00000438162.5;ENST00000445853.5;ENST00000454845.1;ENST00000484168.1;ENST00000484693.1;ENST00000656751.1;ENST00000259874.6;ENST00000376377.2;ENST00000607333.2;ENST00000693016.2;ENST00000702432.1	-631;-676;-1056;-1160;-1006;-863;-1087;-839;-657;-686;-426;1184;1185;435;571;607	RV_S	IER3-AS1
128293	chr6	30742987	30744190	-0.007057828166959259	2.4094238227014187e-8	2.998046062587375e-4	cg10916998_TC11	30	FLOT1;HCG20;IER3	FLOT1;FLOT1;FLOT1;FLOT1;HCG20;IER3;IER3	processed_transcript;protein_coding;retained_intron;retained_intron;lncRNA;protein_coding;protein_coding	ENST00000470643.5;ENST00000376389.8;ENST00000484168.1;ENST00000484693.1;ENST00000656751.1;ENST00000259874.6;ENST00000376377.2	-1322;-1367;-1348;-1377;265;493;494	RV_S	FLOT1
128293	chr6	30742987	30744190	-0.007057828166959259	2.4094238227014187e-8	2.998046062587375e-4	cg10916998_TC11	30	FLOT1;HCG20;IER3	FLOT1;FLOT1;FLOT1;FLOT1;HCG20;IER3;IER3	processed_transcript;protein_coding;retained_intron;retained_intron;lncRNA;protein_coding;protein_coding	ENST00000470643.5;ENST00000376389.8;ENST00000484168.1;ENST00000484693.1;ENST00000656751.1;ENST00000259874.6;ENST00000376377.2	-1322;-1367;-1348;-1377;265;493;494	RV_S	HCG20
128293	chr6	30742987	30744190	-0.007057828166959259	2.4094238227014187e-8	2.998046062587375e-4	cg10916998_TC11	30	FLOT1;HCG20;IER3	FLOT1;FLOT1;FLOT1;FLOT1;HCG20;IER3;IER3	processed_transcript;protein_coding;retained_intron;retained_intron;lncRNA;protein_coding;protein_coding	ENST00000470643.5;ENST00000376389.8;ENST00000484168.1;ENST00000484693.1;ENST00000656751.1;ENST00000259874.6;ENST00000376377.2	-1322;-1367;-1348;-1377;265;493;494	RV_S	IER3
128293	chr6	30742987	30744190	-0.007057828166959259	2.4094238227014187e-8	2.998046062587375e-4	cg12232308_TC21	30	FLOT1;HCG20;IER3	FLOT1;FLOT1;FLOT1;FLOT1;FLOT1;FLOT1;FLOT1;FLOT1;HCG20;IER3;IER3	processed_transcript;protein_coding;protein_coding;protein_coding;protein_coding;protein_coding;retained_intron;retained_intron;lncRNA;protein_coding;protein_coding	ENST00000470643.5;ENST00000376389.8;ENST00000413165.5;ENST00000418160.5;ENST00000438162.5;ENST00000454845.1;ENST00000484168.1;ENST00000484693.1;ENST00000656751.1;ENST00000259874.6;ENST00000376377.2	-1070;-1115;-1495;-1445;-1302;-1278;-1096;-1125;13;745;746	RV_S	FLOT1
128293	chr6	30742987	30744190	-0.007057828166959259	2.4094238227014187e-8	2.998046062587375e-4	cg12232308_TC21	30	FLOT1;HCG20;IER3	FLOT1;FLOT1;FLOT1;FLOT1;FLOT1;FLOT1;FLOT1;FLOT1;HCG20;IER3;IER3	processed_transcript;protein_coding;protein_coding;protein_coding;protein_coding;protein_coding;retained_intron;retained_intron;lncRNA;protein_coding;protein_coding	ENST00000470643.5;ENST00000376389.8;ENST00000413165.5;ENST00000418160.5;ENST00000438162.5;ENST00000454845.1;ENST00000484168.1;ENST00000484693.1;ENST00000656751.1;ENST00000259874.6;ENST00000376377.2	-1070;-1115;-1495;-1445;-1302;-1278;-1096;-1125;13;745;746	RV_S	HCG20
128293	chr6	30742987	30744190	-0.007057828166959259	2.4094238227014187e-8	2.998046062587375e-4	cg12232308_TC21	30	FLOT1;HCG20;IER3	FLOT1;FLOT1;FLOT1;FLOT1;FLOT1;FLOT1;FLOT1;FLOT1;HCG20;IER3;IER3	processed_transcript;protein_coding;protein_coding;protein_coding;protein_coding;protein_coding;retained_intron;retained_intron;lncRNA;protein_coding;protein_coding	ENST00000470643.5;ENST00000376389.8;ENST00000413165.5;ENST00000418160.5;ENST00000438162.5;ENST00000454845.1;ENST00000484168.1;ENST00000484693.1;ENST00000656751.1;ENST00000259874.6;ENST00000376377.2	-1070;-1115;-1495;-1445;-1302;-1278;-1096;-1125;13;745;746	RV_S	IER3
128293	chr6	30742987	30744190	-0.007057828166959259	2.4094238227014187e-8	2.998046062587375e-4	cg12478978_TC21	30	FLOT1;HCG20;IER3-AS1	FLOT1;FLOT1;FLOT1;FLOT1;FLOT1;FLOT1;FLOT1;FLOT1;FLOT1;FLOT1;HCG20;IER3-AS1;IER3-AS1;IER3-AS1	processed_transcript;protein_coding;protein_coding;protein_coding;protein_coding;protein_coding;protein_coding;protein_coding;retained_intron;retained_intron;lncRNA;lncRNA;lncRNA;lncRNA	ENST00000470643.5;ENST00000376389.8;ENST00000413165.5;ENST00000416018.5;ENST00000418160.5;ENST00000438162.5;ENST00000445853.5;ENST00000454845.1;ENST00000484168.1;ENST00000484693.1;ENST00000656751.1;ENST00000607333.2;ENST00000693016.2;ENST00000702432.1	-256;-301;-681;-785;-631;-488;-712;-464;-282;-311;-801;60;196;232	RV_S	FLOT1
128293	chr6	30742987	30744190	-0.007057828166959259	2.4094238227014187e-8	2.998046062587375e-4	cg12478978_TC21	30	FLOT1;HCG20;IER3-AS1	FLOT1;FLOT1;FLOT1;FLOT1;FLOT1;FLOT1;FLOT1;FLOT1;FLOT1;FLOT1;HCG20;IER3-AS1;IER3-AS1;IER3-AS1	processed_transcript;protein_coding;protein_coding;protein_coding;protein_coding;protein_coding;protein_coding;protein_coding;retained_intron;retained_intron;lncRNA;lncRNA;lncRNA;lncRNA	ENST00000470643.5;ENST00000376389.8;ENST00000413165.5;ENST00000416018.5;ENST00000418160.5;ENST00000438162.5;ENST00000445853.5;ENST00000454845.1;ENST00000484168.1;ENST00000484693.1;ENST00000656751.1;ENST00000607333.2;ENST00000693016.2;ENST00000702432.1	-256;-301;-681;-785;-631;-488;-712;-464;-282;-311;-801;60;196;232	RV_S	HCG20
128293	chr6	30742987	30744190	-0.007057828166959259	2.4094238227014187e-8	2.998046062587375e-4	cg12478978_TC21	30	FLOT1;HCG20;IER3-AS1	FLOT1;FLOT1;FLOT1;FLOT1;FLOT1;FLOT1;FLOT1;FLOT1;FLOT1;FLOT1;HCG20;IER3-AS1;IER3-AS1;IER3-AS1	processed_transcript;protein_coding;protein_coding;protein_coding;protein_coding;protein_coding;protein_coding;protein_coding;retained_intron;retained_intron;lncRNA;lncRNA;lncRNA;lncRNA	ENST00000470643.5;ENST00000376389.8;ENST00000413165.5;ENST00000416018.5;ENST00000418160.5;ENST00000438162.5;ENST00000445853.5;ENST00000454845.1;ENST00000484168.1;ENST00000484693.1;ENST00000656751.1;ENST00000607333.2;ENST00000693016.2;ENST00000702432.1	-256;-301;-681;-785;-631;-488;-712;-464;-282;-311;-801;60;196;232	RV_S	IER3-AS1
128293	chr6	30742987	30744190	-0.007057828166959259	2.4094238227014187e-8	2.998046062587375e-4	cg13337949_TC21	30	FLOT1;HCG20;IER3	FLOT1;FLOT1;FLOT1;FLOT1;FLOT1;FLOT1;FLOT1;HCG20;IER3;IER3	processed_transcript;protein_coding;protein_coding;protein_coding;protein_coding;retained_intron;retained_intron;lncRNA;protein_coding;protein_coding	ENST00000470643.5;ENST00000376389.8;ENST00000418160.5;ENST00000438162.5;ENST00000454845.1;ENST00000484168.1;ENST00000484693.1;ENST00000656751.1;ENST00000259874.6;ENST00000376377.2	-1076;-1121;-1451;-1308;-1284;-1102;-1131;19;739;740	RV_S	FLOT1
128293	chr6	30742987	30744190	-0.007057828166959259	2.4094238227014187e-8	2.998046062587375e-4	cg13337949_TC21	30	FLOT1;HCG20;IER3	FLOT1;FLOT1;FLOT1;FLOT1;FLOT1;FLOT1;FLOT1;HCG20;IER3;IER3	processed_transcript;protein_coding;protein_coding;protein_coding;protein_coding;retained_intron;retained_intron;lncRNA;protein_coding;protein_coding	ENST00000470643.5;ENST00000376389.8;ENST00000418160.5;ENST00000438162.5;ENST00000454845.1;ENST00000484168.1;ENST00000484693.1;ENST00000656751.1;ENST00000259874.6;ENST00000376377.2	-1076;-1121;-1451;-1308;-1284;-1102;-1131;19;739;740	RV_S	HCG20
128293	chr6	30742987	30744190	-0.007057828166959259	2.4094238227014187e-8	2.998046062587375e-4	cg13337949_TC21	30	FLOT1;HCG20;IER3	FLOT1;FLOT1;FLOT1;FLOT1;FLOT1;FLOT1;FLOT1;HCG20;IER3;IER3	processed_transcript;protein_coding;protein_coding;protein_coding;protein_coding;retained_intron;retained_intron;lncRNA;protein_coding;protein_coding	ENST00000470643.5;ENST00000376389.8;ENST00000418160.5;ENST00000438162.5;ENST00000454845.1;ENST00000484168.1;ENST00000484693.1;ENST00000656751.1;ENST00000259874.6;ENST00000376377.2	-1076;-1121;-1451;-1308;-1284;-1102;-1131;19;739;740	RV_S	IER3
128293	chr6	30742987	30744190	-0.007057828166959259	2.4094238227014187e-8	2.998046062587375e-4	cg13804182_BC21	30	FLOT1;HCG20;IER3	FLOT1;FLOT1;FLOT1;FLOT1;FLOT1;HCG20;IER3;IER3	processed_transcript;protein_coding;protein_coding;retained_intron;retained_intron;lncRNA;protein_coding;protein_coding	ENST00000470643.5;ENST00000376389.8;ENST00000454845.1;ENST00000484168.1;ENST00000484693.1;ENST00000656751.1;ENST00000259874.6;ENST00000376377.2	-1286;-1331;-1494;-1312;-1341;229;529;530	RV_S	FLOT1
128293	chr6	30742987	30744190	-0.007057828166959259	2.4094238227014187e-8	2.998046062587375e-4	cg13804182_BC21	30	FLOT1;HCG20;IER3	FLOT1;FLOT1;FLOT1;FLOT1;FLOT1;HCG20;IER3;IER3	processed_transcript;protein_coding;protein_coding;retained_intron;retained_intron;lncRNA;protein_coding;protein_coding	ENST00000470643.5;ENST00000376389.8;ENST00000454845.1;ENST00000484168.1;ENST00000484693.1;ENST00000656751.1;ENST00000259874.6;ENST00000376377.2	-1286;-1331;-1494;-1312;-1341;229;529;530	RV_S	HCG20
128293	chr6	30742987	30744190	-0.007057828166959259	2.4094238227014187e-8	2.998046062587375e-4	cg13804182_BC21	30	FLOT1;HCG20;IER3	FLOT1;FLOT1;FLOT1;FLOT1;FLOT1;HCG20;IER3;IER3	processed_transcript;protein_coding;protein_coding;retained_intron;retained_intron;lncRNA;protein_coding;protein_coding	ENST00000470643.5;ENST00000376389.8;ENST00000454845.1;ENST00000484168.1;ENST00000484693.1;ENST00000656751.1;ENST00000259874.6;ENST00000376377.2	-1286;-1331;-1494;-1312;-1341;229;529;530	RV_S	IER3
128293	chr6	30742987	30744190	-0.007057828166959259	2.4094238227014187e-8	2.998046062587375e-4	cg14433074_TC21	30	FLOT1;HCG20;IER3;IER3-AS1	FLOT1;FLOT1;FLOT1;FLOT1;FLOT1;FLOT1;FLOT1;FLOT1;FLOT1;FLOT1;HCG20;IER3;IER3;IER3-AS1;IER3-AS1;IER3-AS1	processed_transcript;protein_coding;protein_coding;protein_coding;protein_coding;protein_coding;protein_coding;protein_coding;retained_intron;retained_intron;lncRNA;protein_coding;protein_coding;lncRNA;lncRNA;lncRNA	ENST00000470643.5;ENST00000376389.8;ENST00000413165.5;ENST00000416018.5;ENST00000418160.5;ENST00000438162.5;ENST00000445853.5;ENST00000454845.1;ENST00000484168.1;ENST00000484693.1;ENST00000656751.1;ENST00000259874.6;ENST00000376377.2;ENST00000607333.2;ENST00000693016.2;ENST00000702432.1	-580;-625;-1005;-1109;-955;-812;-1036;-788;-606;-635;-477;1235;1236;384;520;556	RV_S	FLOT1
128293	chr6	30742987	30744190	-0.007057828166959259	2.4094238227014187e-8	2.998046062587375e-4	cg14433074_TC21	30	FLOT1;HCG20;IER3;IER3-AS1	FLOT1;FLOT1;FLOT1;FLOT1;FLOT1;FLOT1;FLOT1;FLOT1;FLOT1;FLOT1;HCG20;IER3;IER3;IER3-AS1;IER3-AS1;IER3-AS1	processed_transcript;protein_coding;protein_coding;protein_coding;protein_coding;protein_coding;protein_coding;protein_coding;retained_intron;retained_intron;lncRNA;protein_coding;protein_coding;lncRNA;lncRNA;lncRNA	ENST00000470643.5;ENST00000376389.8;ENST00000413165.5;ENST00000416018.5;ENST00000418160.5;ENST00000438162.5;ENST00000445853.5;ENST00000454845.1;ENST00000484168.1;ENST00000484693.1;ENST00000656751.1;ENST00000259874.6;ENST00000376377.2;ENST00000607333.2;ENST00000693016.2;ENST00000702432.1	-580;-625;-1005;-1109;-955;-812;-1036;-788;-606;-635;-477;1235;1236;384;520;556	RV_S	HCG20
128293	chr6	30742987	30744190	-0.007057828166959259	2.4094238227014187e-8	2.998046062587375e-4	cg14433074_TC21	30	FLOT1;HCG20;IER3;IER3-AS1	FLOT1;FLOT1;FLOT1;FLOT1;FLOT1;FLOT1;FLOT1;FLOT1;FLOT1;FLOT1;HCG20;IER3;IER3;IER3-AS1;IER3-AS1;IER3-AS1	processed_transcript;protein_coding;protein_coding;protein_coding;protein_coding;protein_coding;protein_coding;protein_coding;retained_intron;retained_intron;lncRNA;protein_coding;protein_coding;lncRNA;lncRNA;lncRNA	ENST00000470643.5;ENST00000376389.8;ENST00000413165.5;ENST00000416018.5;ENST00000418160.5;ENST00000438162.5;ENST00000445853.5;ENST00000454845.1;ENST00000484168.1;ENST00000484693.1;ENST00000656751.1;ENST00000259874.6;ENST00000376377.2;ENST00000607333.2;ENST00000693016.2;ENST00000702432.1	-580;-625;-1005;-1109;-955;-812;-1036;-788;-606;-635;-477;1235;1236;384;520;556	RV_S	IER3
128293	chr6	30742987	30744190	-0.007057828166959259	2.4094238227014187e-8	2.998046062587375e-4	cg14433074_TC21	30	FLOT1;HCG20;IER3;IER3-AS1	FLOT1;FLOT1;FLOT1;FLOT1;FLOT1;FLOT1;FLOT1;FLOT1;FLOT1;FLOT1;HCG20;IER3;IER3;IER3-AS1;IER3-AS1;IER3-AS1	processed_transcript;protein_coding;protein_coding;protein_coding;protein_coding;protein_coding;protein_coding;protein_coding;retained_intron;retained_intron;lncRNA;protein_coding;protein_coding;lncRNA;lncRNA;lncRNA	ENST00000470643.5;ENST00000376389.8;ENST00000413165.5;ENST00000416018.5;ENST00000418160.5;ENST00000438162.5;ENST00000445853.5;ENST00000454845.1;ENST00000484168.1;ENST00000484693.1;ENST00000656751.1;ENST00000259874.6;ENST00000376377.2;ENST00000607333.2;ENST00000693016.2;ENST00000702432.1	-580;-625;-1005;-1109;-955;-812;-1036;-788;-606;-635;-477;1235;1236;384;520;556	RV_S	IER3-AS1
128293	chr6	30742987	30744190	-0.007057828166959259	2.4094238227014187e-8	2.998046062587375e-4	cg15549931_BC21	30	FLOT1;HCG20;IER3-AS1	FLOT1;FLOT1;FLOT1;FLOT1;FLOT1;FLOT1;FLOT1;FLOT1;FLOT1;FLOT1;HCG20;IER3-AS1;IER3-AS1;IER3-AS1	processed_transcript;protein_coding;protein_coding;protein_coding;protein_coding;protein_coding;protein_coding;protein_coding;retained_intron;retained_intron;lncRNA;lncRNA;lncRNA;lncRNA	ENST00000470643.5;ENST00000376389.8;ENST00000413165.5;ENST00000416018.5;ENST00000418160.5;ENST00000438162.5;ENST00000445853.5;ENST00000454845.1;ENST00000484168.1;ENST00000484693.1;ENST00000656751.1;ENST00000607333.2;ENST00000693016.2;ENST00000702432.1	-278;-323;-703;-807;-653;-510;-734;-486;-304;-333;-779;82;218;254	RV_S	FLOT1
128293	chr6	30742987	30744190	-0.007057828166959259	2.4094238227014187e-8	2.998046062587375e-4	cg15549931_BC21	30	FLOT1;HCG20;IER3-AS1	FLOT1;FLOT1;FLOT1;FLOT1;FLOT1;FLOT1;FLOT1;FLOT1;FLOT1;FLOT1;HCG20;IER3-AS1;IER3-AS1;IER3-AS1	processed_transcript;protein_coding;protein_coding;protein_coding;protein_coding;protein_coding;protein_coding;protein_coding;retained_intron;retained_intron;lncRNA;lncRNA;lncRNA;lncRNA	ENST00000470643.5;ENST00000376389.8;ENST00000413165.5;ENST00000416018.5;ENST00000418160.5;ENST00000438162.5;ENST00000445853.5;ENST00000454845.1;ENST00000484168.1;ENST00000484693.1;ENST00000656751.1;ENST00000607333.2;ENST00000693016.2;ENST00000702432.1	-278;-323;-703;-807;-653;-510;-734;-486;-304;-333;-779;82;218;254	RV_S	HCG20
128293	chr6	30742987	30744190	-0.007057828166959259	2.4094238227014187e-8	2.998046062587375e-4	cg15549931_BC21	30	FLOT1;HCG20;IER3-AS1	FLOT1;FLOT1;FLOT1;FLOT1;FLOT1;FLOT1;FLOT1;FLOT1;FLOT1;FLOT1;HCG20;IER3-AS1;IER3-AS1;IER3-AS1	processed_transcript;protein_coding;protein_coding;protein_coding;protein_coding;protein_coding;protein_coding;protein_coding;retained_intron;retained_intron;lncRNA;lncRNA;lncRNA;lncRNA	ENST00000470643.5;ENST00000376389.8;ENST00000413165.5;ENST00000416018.5;ENST00000418160.5;ENST00000438162.5;ENST00000445853.5;ENST00000454845.1;ENST00000484168.1;ENST00000484693.1;ENST00000656751.1;ENST00000607333.2;ENST00000693016.2;ENST00000702432.1	-278;-323;-703;-807;-653;-510;-734;-486;-304;-333;-779;82;218;254	RV_S	IER3-AS1
128293	chr6	30742987	30744190	-0.007057828166959259	2.4094238227014187e-8	2.998046062587375e-4	cg16331823_BC11	30	FLOT1;HCG20;IER3	FLOT1;FLOT1;FLOT1;FLOT1;HCG20;IER3;IER3	processed_transcript;protein_coding;retained_intron;retained_intron;lncRNA;protein_coding;protein_coding	ENST00000470643.5;ENST00000376389.8;ENST00000484168.1;ENST00000484693.1;ENST00000656751.1;ENST00000259874.6;ENST00000376377.2	-1325;-1370;-1351;-1380;268;490;491	RV_S	FLOT1
128293	chr6	30742987	30744190	-0.007057828166959259	2.4094238227014187e-8	2.998046062587375e-4	cg16331823_BC11	30	FLOT1;HCG20;IER3	FLOT1;FLOT1;FLOT1;FLOT1;HCG20;IER3;IER3	processed_transcript;protein_coding;retained_intron;retained_intron;lncRNA;protein_coding;protein_coding	ENST00000470643.5;ENST00000376389.8;ENST00000484168.1;ENST00000484693.1;ENST00000656751.1;ENST00000259874.6;ENST00000376377.2	-1325;-1370;-1351;-1380;268;490;491	RV_S	HCG20
128293	chr6	30742987	30744190	-0.007057828166959259	2.4094238227014187e-8	2.998046062587375e-4	cg16331823_BC11	30	FLOT1;HCG20;IER3	FLOT1;FLOT1;FLOT1;FLOT1;HCG20;IER3;IER3	processed_transcript;protein_coding;retained_intron;retained_intron;lncRNA;protein_coding;protein_coding	ENST00000470643.5;ENST00000376389.8;ENST00000484168.1;ENST00000484693.1;ENST00000656751.1;ENST00000259874.6;ENST00000376377.2	-1325;-1370;-1351;-1380;268;490;491	RV_S	IER3
128293	chr6	30742987	30744190	-0.007057828166959259	2.4094238227014187e-8	2.998046062587375e-4	cg16493531_TC11	30	FLOT1;HCG20;IER3	FLOT1;FLOT1;FLOT1;FLOT1;HCG20;IER3;IER3	processed_transcript;protein_coding;retained_intron;retained_intron;lncRNA;protein_coding;protein_coding	ENST00000470643.5;ENST00000376389.8;ENST00000484168.1;ENST00000484693.1;ENST00000656751.1;ENST00000259874.6;ENST00000376377.2	-1292;-1337;-1318;-1347;235;523;524	RV_S	FLOT1
128293	chr6	30742987	30744190	-0.007057828166959259	2.4094238227014187e-8	2.998046062587375e-4	cg16493531_TC11	30	FLOT1;HCG20;IER3	FLOT1;FLOT1;FLOT1;FLOT1;HCG20;IER3;IER3	processed_transcript;protein_coding;retained_intron;retained_intron;lncRNA;protein_coding;protein_coding	ENST00000470643.5;ENST00000376389.8;ENST00000484168.1;ENST00000484693.1;ENST00000656751.1;ENST00000259874.6;ENST00000376377.2	-1292;-1337;-1318;-1347;235;523;524	RV_S	HCG20
128293	chr6	30742987	30744190	-0.007057828166959259	2.4094238227014187e-8	2.998046062587375e-4	cg16493531_TC11	30	FLOT1;HCG20;IER3	FLOT1;FLOT1;FLOT1;FLOT1;HCG20;IER3;IER3	processed_transcript;protein_coding;retained_intron;retained_intron;lncRNA;protein_coding;protein_coding	ENST00000470643.5;ENST00000376389.8;ENST00000484168.1;ENST00000484693.1;ENST00000656751.1;ENST00000259874.6;ENST00000376377.2	-1292;-1337;-1318;-1347;235;523;524	RV_S	IER3
128293	chr6	30742987	30744190	-0.007057828166959259	2.4094238227014187e-8	2.998046062587375e-4	cg16717099_BC11	30	FLOT1;HCG20;IER3-AS1	FLOT1;FLOT1;FLOT1;FLOT1;FLOT1;FLOT1;FLOT1;FLOT1;FLOT1;FLOT1;HCG20;IER3-AS1;IER3-AS1;IER3-AS1	processed_transcript;protein_coding;protein_coding;protein_coding;protein_coding;protein_coding;protein_coding;protein_coding;retained_intron;retained_intron;lncRNA;lncRNA;lncRNA;lncRNA	ENST00000470643.5;ENST00000376389.8;ENST00000413165.5;ENST00000416018.5;ENST00000418160.5;ENST00000438162.5;ENST00000445853.5;ENST00000454845.1;ENST00000484168.1;ENST00000484693.1;ENST00000656751.1;ENST00000607333.2;ENST00000693016.2;ENST00000702432.1	-391;-436;-816;-920;-766;-623;-847;-599;-417;-446;-666;195;331;367	RV_S	FLOT1
128293	chr6	30742987	30744190	-0.007057828166959259	2.4094238227014187e-8	2.998046062587375e-4	cg16717099_BC11	30	FLOT1;HCG20;IER3-AS1	FLOT1;FLOT1;FLOT1;FLOT1;FLOT1;FLOT1;FLOT1;FLOT1;FLOT1;FLOT1;HCG20;IER3-AS1;IER3-AS1;IER3-AS1	processed_transcript;protein_coding;protein_coding;protein_coding;protein_coding;protein_coding;protein_coding;protein_coding;retained_intron;retained_intron;lncRNA;lncRNA;lncRNA;lncRNA	ENST00000470643.5;ENST00000376389.8;ENST00000413165.5;ENST00000416018.5;ENST00000418160.5;ENST00000438162.5;ENST00000445853.5;ENST00000454845.1;ENST00000484168.1;ENST00000484693.1;ENST00000656751.1;ENST00000607333.2;ENST00000693016.2;ENST00000702432.1	-391;-436;-816;-920;-766;-623;-847;-599;-417;-446;-666;195;331;367	RV_S	HCG20
128293	chr6	30742987	30744190	-0.007057828166959259	2.4094238227014187e-8	2.998046062587375e-4	cg16717099_BC11	30	FLOT1;HCG20;IER3-AS1	FLOT1;FLOT1;FLOT1;FLOT1;FLOT1;FLOT1;FLOT1;FLOT1;FLOT1;FLOT1;HCG20;IER3-AS1;IER3-AS1;IER3-AS1	processed_transcript;protein_coding;protein_coding;protein_coding;protein_coding;protein_coding;protein_coding;protein_coding;retained_intron;retained_intron;lncRNA;lncRNA;lncRNA;lncRNA	ENST00000470643.5;ENST00000376389.8;ENST00000413165.5;ENST00000416018.5;ENST00000418160.5;ENST00000438162.5;ENST00000445853.5;ENST00000454845.1;ENST00000484168.1;ENST00000484693.1;ENST00000656751.1;ENST00000607333.2;ENST00000693016.2;ENST00000702432.1	-391;-436;-816;-920;-766;-623;-847;-599;-417;-446;-666;195;331;367	RV_S	IER3-AS1
128293	chr6	30742987	30744190	-0.007057828166959259	2.4094238227014187e-8	2.998046062587375e-4	cg17389738_TC21	30	FLOT1;HCG20;IER3	FLOT1;FLOT1;FLOT1;FLOT1;FLOT1;FLOT1;HCG20;IER3;IER3	processed_transcript;protein_coding;protein_coding;protein_coding;retained_intron;retained_intron;lncRNA;protein_coding;protein_coding	ENST00000470643.5;ENST00000376389.8;ENST00000438162.5;ENST00000454845.1;ENST00000484168.1;ENST00000484693.1;ENST00000656751.1;ENST00000259874.6;ENST00000376377.2	-1132;-1177;-1364;-1340;-1158;-1187;75;683;684	RV_S	FLOT1
128293	chr6	30742987	30744190	-0.007057828166959259	2.4094238227014187e-8	2.998046062587375e-4	cg17389738_TC21	30	FLOT1;HCG20;IER3	FLOT1;FLOT1;FLOT1;FLOT1;FLOT1;FLOT1;HCG20;IER3;IER3	processed_transcript;protein_coding;protein_coding;protein_coding;retained_intron;retained_intron;lncRNA;protein_coding;protein_coding	ENST00000470643.5;ENST00000376389.8;ENST00000438162.5;ENST00000454845.1;ENST00000484168.1;ENST00000484693.1;ENST00000656751.1;ENST00000259874.6;ENST00000376377.2	-1132;-1177;-1364;-1340;-1158;-1187;75;683;684	RV_S	HCG20
128293	chr6	30742987	30744190	-0.007057828166959259	2.4094238227014187e-8	2.998046062587375e-4	cg17389738_TC21	30	FLOT1;HCG20;IER3	FLOT1;FLOT1;FLOT1;FLOT1;FLOT1;FLOT1;HCG20;IER3;IER3	processed_transcript;protein_coding;protein_coding;protein_coding;retained_intron;retained_intron;lncRNA;protein_coding;protein_coding	ENST00000470643.5;ENST00000376389.8;ENST00000438162.5;ENST00000454845.1;ENST00000484168.1;ENST00000484693.1;ENST00000656751.1;ENST00000259874.6;ENST00000376377.2	-1132;-1177;-1364;-1340;-1158;-1187;75;683;684	RV_S	IER3
128293	chr6	30742987	30744190	-0.007057828166959259	2.4094238227014187e-8	2.998046062587375e-4	cg18650716_TC11	30	FLOT1;HCG20;IER3	FLOT1;FLOT1;FLOT1;FLOT1;HCG20;IER3;IER3	processed_transcript;protein_coding;retained_intron;retained_intron;lncRNA;protein_coding;protein_coding	ENST00000470643.5;ENST00000376389.8;ENST00000484168.1;ENST00000484693.1;ENST00000656751.1;ENST00000259874.6;ENST00000376377.2	-1353;-1398;-1379;-1408;296;462;463	RV_S	FLOT1
128293	chr6	30742987	30744190	-0.007057828166959259	2.4094238227014187e-8	2.998046062587375e-4	cg18650716_TC11	30	FLOT1;HCG20;IER3	FLOT1;FLOT1;FLOT1;FLOT1;HCG20;IER3;IER3	processed_transcript;protein_coding;retained_intron;retained_intron;lncRNA;protein_coding;protein_coding	ENST00000470643.5;ENST00000376389.8;ENST00000484168.1;ENST00000484693.1;ENST00000656751.1;ENST00000259874.6;ENST00000376377.2	-1353;-1398;-1379;-1408;296;462;463	RV_S	HCG20
128293	chr6	30742987	30744190	-0.007057828166959259	2.4094238227014187e-8	2.998046062587375e-4	cg18650716_TC11	30	FLOT1;HCG20;IER3	FLOT1;FLOT1;FLOT1;FLOT1;HCG20;IER3;IER3	processed_transcript;protein_coding;retained_intron;retained_intron;lncRNA;protein_coding;protein_coding	ENST00000470643.5;ENST00000376389.8;ENST00000484168.1;ENST00000484693.1;ENST00000656751.1;ENST00000259874.6;ENST00000376377.2	-1353;-1398;-1379;-1408;296;462;463	RV_S	IER3
128293	chr6	30742987	30744190	-0.007057828166959259	2.4094238227014187e-8	2.998046062587375e-4	cg19033654_BC11	30	FLOT1;HCG20;IER3;IER3-AS1	FLOT1;FLOT1;FLOT1;FLOT1;FLOT1;FLOT1;FLOT1;FLOT1;FLOT1;FLOT1;HCG20;IER3;IER3;IER3-AS1;IER3-AS1;IER3-AS1	processed_transcript;protein_coding;protein_coding;protein_coding;protein_coding;protein_coding;protein_coding;protein_coding;retained_intron;retained_intron;lncRNA;protein_coding;protein_coding;lncRNA;lncRNA;lncRNA	ENST00000470643.5;ENST00000376389.8;ENST00000413165.5;ENST00000416018.5;ENST00000418160.5;ENST00000438162.5;ENST00000445853.5;ENST00000454845.1;ENST00000484168.1;ENST00000484693.1;ENST00000656751.1;ENST00000259874.6;ENST00000376377.2;ENST00000607333.2;ENST00000693016.2;ENST00000702432.1	-628;-673;-1053;-1157;-1003;-860;-1084;-836;-654;-683;-429;1187;1188;432;568;604	RV_S	FLOT1
128293	chr6	30742987	30744190	-0.007057828166959259	2.4094238227014187e-8	2.998046062587375e-4	cg19033654_BC11	30	FLOT1;HCG20;IER3;IER3-AS1	FLOT1;FLOT1;FLOT1;FLOT1;FLOT1;FLOT1;FLOT1;FLOT1;FLOT1;FLOT1;HCG20;IER3;IER3;IER3-AS1;IER3-AS1;IER3-AS1	processed_transcript;protein_coding;protein_coding;protein_coding;protein_coding;protein_coding;protein_coding;protein_coding;retained_intron;retained_intron;lncRNA;protein_coding;protein_coding;lncRNA;lncRNA;lncRNA	ENST00000470643.5;ENST00000376389.8;ENST00000413165.5;ENST00000416018.5;ENST00000418160.5;ENST00000438162.5;ENST00000445853.5;ENST00000454845.1;ENST00000484168.1;ENST00000484693.1;ENST00000656751.1;ENST00000259874.6;ENST00000376377.2;ENST00000607333.2;ENST00000693016.2;ENST00000702432.1	-628;-673;-1053;-1157;-1003;-860;-1084;-836;-654;-683;-429;1187;1188;432;568;604	RV_S	HCG20
128293	chr6	30742987	30744190	-0.007057828166959259	2.4094238227014187e-8	2.998046062587375e-4	cg19033654_BC11	30	FLOT1;HCG20;IER3;IER3-AS1	FLOT1;FLOT1;FLOT1;FLOT1;FLOT1;FLOT1;FLOT1;FLOT1;FLOT1;FLOT1;HCG20;IER3;IER3;IER3-AS1;IER3-AS1;IER3-AS1	processed_transcript;protein_coding;protein_coding;protein_coding;protein_coding;protein_coding;protein_coding;protein_coding;retained_intron;retained_intron;lncRNA;protein_coding;protein_coding;lncRNA;lncRNA;lncRNA	ENST00000470643.5;ENST00000376389.8;ENST00000413165.5;ENST00000416018.5;ENST00000418160.5;ENST00000438162.5;ENST00000445853.5;ENST00000454845.1;ENST00000484168.1;ENST00000484693.1;ENST00000656751.1;ENST00000259874.6;ENST00000376377.2;ENST00000607333.2;ENST00000693016.2;ENST00000702432.1	-628;-673;-1053;-1157;-1003;-860;-1084;-836;-654;-683;-429;1187;1188;432;568;604	RV_S	IER3
128293	chr6	30742987	30744190	-0.007057828166959259	2.4094238227014187e-8	2.998046062587375e-4	cg19033654_BC11	30	FLOT1;HCG20;IER3;IER3-AS1	FLOT1;FLOT1;FLOT1;FLOT1;FLOT1;FLOT1;FLOT1;FLOT1;FLOT1;FLOT1;HCG20;IER3;IER3;IER3-AS1;IER3-AS1;IER3-AS1	processed_transcript;protein_coding;protein_coding;protein_coding;protein_coding;protein_coding;protein_coding;protein_coding;retained_intron;retained_intron;lncRNA;protein_coding;protein_coding;lncRNA;lncRNA;lncRNA	ENST00000470643.5;ENST00000376389.8;ENST00000413165.5;ENST00000416018.5;ENST00000418160.5;ENST00000438162.5;ENST00000445853.5;ENST00000454845.1;ENST00000484168.1;ENST00000484693.1;ENST00000656751.1;ENST00000259874.6;ENST00000376377.2;ENST00000607333.2;ENST00000693016.2;ENST00000702432.1	-628;-673;-1053;-1157;-1003;-860;-1084;-836;-654;-683;-429;1187;1188;432;568;604	RV_S	IER3-AS1
128293	chr6	30742987	30744190	-0.007057828166959259	2.4094238227014187e-8	2.998046062587375e-4	cg20178172_TC11	30	FLOT1;HCG20;IER3	FLOT1;FLOT1;FLOT1;FLOT1;FLOT1;FLOT1;HCG20;IER3;IER3	processed_transcript;protein_coding;protein_coding;protein_coding;retained_intron;retained_intron;lncRNA;protein_coding;protein_coding	ENST00000470643.5;ENST00000376389.8;ENST00000438162.5;ENST00000454845.1;ENST00000484168.1;ENST00000484693.1;ENST00000656751.1;ENST00000259874.6;ENST00000376377.2	-1145;-1190;-1377;-1353;-1171;-1200;88;670;671	RV_S	FLOT1
128293	chr6	30742987	30744190	-0.007057828166959259	2.4094238227014187e-8	2.998046062587375e-4	cg20178172_TC11	30	FLOT1;HCG20;IER3	FLOT1;FLOT1;FLOT1;FLOT1;FLOT1;FLOT1;HCG20;IER3;IER3	processed_transcript;protein_coding;protein_coding;protein_coding;retained_intron;retained_intron;lncRNA;protein_coding;protein_coding	ENST00000470643.5;ENST00000376389.8;ENST00000438162.5;ENST00000454845.1;ENST00000484168.1;ENST00000484693.1;ENST00000656751.1;ENST00000259874.6;ENST00000376377.2	-1145;-1190;-1377;-1353;-1171;-1200;88;670;671	RV_S	HCG20
128293	chr6	30742987	30744190	-0.007057828166959259	2.4094238227014187e-8	2.998046062587375e-4	cg20178172_TC11	30	FLOT1;HCG20;IER3	FLOT1;FLOT1;FLOT1;FLOT1;FLOT1;FLOT1;HCG20;IER3;IER3	processed_transcript;protein_coding;protein_coding;protein_coding;retained_intron;retained_intron;lncRNA;protein_coding;protein_coding	ENST00000470643.5;ENST00000376389.8;ENST00000438162.5;ENST00000454845.1;ENST00000484168.1;ENST00000484693.1;ENST00000656751.1;ENST00000259874.6;ENST00000376377.2	-1145;-1190;-1377;-1353;-1171;-1200;88;670;671	RV_S	IER3
128293	chr6	30742987	30744190	-0.007057828166959259	2.4094238227014187e-8	2.998046062587375e-4	cg23343973_BC21	30	FLOT1;HCG20;IER3-AS1	FLOT1;FLOT1;FLOT1;FLOT1;FLOT1;FLOT1;FLOT1;FLOT1;FLOT1;FLOT1;HCG20;IER3-AS1;IER3-AS1;IER3-AS1	processed_transcript;protein_coding;protein_coding;protein_coding;protein_coding;protein_coding;protein_coding;protein_coding;retained_intron;retained_intron;lncRNA;lncRNA;lncRNA;lncRNA	ENST00000470643.5;ENST00000376389.8;ENST00000413165.5;ENST00000416018.5;ENST00000418160.5;ENST00000438162.5;ENST00000445853.5;ENST00000454845.1;ENST00000484168.1;ENST00000484693.1;ENST00000656751.1;ENST00000607333.2;ENST00000693016.2;ENST00000702432.1	-254;-299;-679;-783;-629;-486;-710;-462;-280;-309;-803;58;194;230	RV_S	FLOT1
128293	chr6	30742987	30744190	-0.007057828166959259	2.4094238227014187e-8	2.998046062587375e-4	cg23343973_BC21	30	FLOT1;HCG20;IER3-AS1	FLOT1;FLOT1;FLOT1;FLOT1;FLOT1;FLOT1;FLOT1;FLOT1;FLOT1;FLOT1;HCG20;IER3-AS1;IER3-AS1;IER3-AS1	processed_transcript;protein_coding;protein_coding;protein_coding;protein_coding;protein_coding;protein_coding;protein_coding;retained_intron;retained_intron;lncRNA;lncRNA;lncRNA;lncRNA	ENST00000470643.5;ENST00000376389.8;ENST00000413165.5;ENST00000416018.5;ENST00000418160.5;ENST00000438162.5;ENST00000445853.5;ENST00000454845.1;ENST00000484168.1;ENST00000484693.1;ENST00000656751.1;ENST00000607333.2;ENST00000693016.2;ENST00000702432.1	-254;-299;-679;-783;-629;-486;-710;-462;-280;-309;-803;58;194;230	RV_S	HCG20
128293	chr6	30742987	30744190	-0.007057828166959259	2.4094238227014187e-8	2.998046062587375e-4	cg23343973_BC21	30	FLOT1;HCG20;IER3-AS1	FLOT1;FLOT1;FLOT1;FLOT1;FLOT1;FLOT1;FLOT1;FLOT1;FLOT1;FLOT1;HCG20;IER3-AS1;IER3-AS1;IER3-AS1	processed_transcript;protein_coding;protein_coding;protein_coding;protein_coding;protein_coding;protein_coding;protein_coding;retained_intron;retained_intron;lncRNA;lncRNA;lncRNA;lncRNA	ENST00000470643.5;ENST00000376389.8;ENST00000413165.5;ENST00000416018.5;ENST00000418160.5;ENST00000438162.5;ENST00000445853.5;ENST00000454845.1;ENST00000484168.1;ENST00000484693.1;ENST00000656751.1;ENST00000607333.2;ENST00000693016.2;ENST00000702432.1	-254;-299;-679;-783;-629;-486;-710;-462;-280;-309;-803;58;194;230	RV_S	IER3-AS1
128293	chr6	30742987	30744190	-0.007057828166959259	2.4094238227014187e-8	2.998046062587375e-4	cg26755097_BC11	30	FLOT1;HCG20;IER3	FLOT1;FLOT1;FLOT1;FLOT1;HCG20;IER3;IER3	processed_transcript;protein_coding;retained_intron;retained_intron;lncRNA;protein_coding;protein_coding	ENST00000470643.5;ENST00000376389.8;ENST00000484168.1;ENST00000484693.1;ENST00000656751.1;ENST00000259874.6;ENST00000376377.2	-1334;-1379;-1360;-1389;277;481;482	RV_S	FLOT1
128293	chr6	30742987	30744190	-0.007057828166959259	2.4094238227014187e-8	2.998046062587375e-4	cg26755097_BC11	30	FLOT1;HCG20;IER3	FLOT1;FLOT1;FLOT1;FLOT1;HCG20;IER3;IER3	processed_transcript;protein_coding;retained_intron;retained_intron;lncRNA;protein_coding;protein_coding	ENST00000470643.5;ENST00000376389.8;ENST00000484168.1;ENST00000484693.1;ENST00000656751.1;ENST00000259874.6;ENST00000376377.2	-1334;-1379;-1360;-1389;277;481;482	RV_S	HCG20
128293	chr6	30742987	30744190	-0.007057828166959259	2.4094238227014187e-8	2.998046062587375e-4	cg26755097_BC11	30	FLOT1;HCG20;IER3	FLOT1;FLOT1;FLOT1;FLOT1;HCG20;IER3;IER3	processed_transcript;protein_coding;retained_intron;retained_intron;lncRNA;protein_coding;protein_coding	ENST00000470643.5;ENST00000376389.8;ENST00000484168.1;ENST00000484693.1;ENST00000656751.1;ENST00000259874.6;ENST00000376377.2	-1334;-1379;-1360;-1389;277;481;482	RV_S	IER3
128293	chr6	30742987	30744190	-0.007057828166959259	2.4094238227014187e-8	2.998046062587375e-4	cg27545367_BC21	30	FLOT1;HCG20;IER3	FLOT1;FLOT1;FLOT1;FLOT1;FLOT1;FLOT1;HCG20;IER3;IER3	processed_transcript;protein_coding;protein_coding;protein_coding;retained_intron;retained_intron;lncRNA;protein_coding;protein_coding	ENST00000470643.5;ENST00000376389.8;ENST00000438162.5;ENST00000454845.1;ENST00000484168.1;ENST00000484693.1;ENST00000656751.1;ENST00000259874.6;ENST00000376377.2	-1134;-1179;-1366;-1342;-1160;-1189;77;681;682	RV_S	FLOT1
128293	chr6	30742987	30744190	-0.007057828166959259	2.4094238227014187e-8	2.998046062587375e-4	cg27545367_BC21	30	FLOT1;HCG20;IER3	FLOT1;FLOT1;FLOT1;FLOT1;FLOT1;FLOT1;HCG20;IER3;IER3	processed_transcript;protein_coding;protein_coding;protein_coding;retained_intron;retained_intron;lncRNA;protein_coding;protein_coding	ENST00000470643.5;ENST00000376389.8;ENST00000438162.5;ENST00000454845.1;ENST00000484168.1;ENST00000484693.1;ENST00000656751.1;ENST00000259874.6;ENST00000376377.2	-1134;-1179;-1366;-1342;-1160;-1189;77;681;682	RV_S	HCG20
128293	chr6	30742987	30744190	-0.007057828166959259	2.4094238227014187e-8	2.998046062587375e-4	cg27545367_BC21	30	FLOT1;HCG20;IER3	FLOT1;FLOT1;FLOT1;FLOT1;FLOT1;FLOT1;HCG20;IER3;IER3	processed_transcript;protein_coding;protein_coding;protein_coding;retained_intron;retained_intron;lncRNA;protein_coding;protein_coding	ENST00000470643.5;ENST00000376389.8;ENST00000438162.5;ENST00000454845.1;ENST00000484168.1;ENST00000484693.1;ENST00000656751.1;ENST00000259874.6;ENST00000376377.2	-1134;-1179;-1366;-1342;-1160;-1189;77;681;682	RV_S	IER3
130018	chr6	32845560	32845806	-0.034391439972109854	1.7952086399701404e-7	0.001155118021826068	cg02756056_TC21	7	PSMB8;PSMB8-AS1;PSMB9;TAP1	PSMB8;PSMB8;PSMB8;PSMB8-AS1;PSMB8-AS1;PSMB8-AS1;PSMB8-AS1;PSMB8-AS1;PSMB8-AS1;PSMB9;PSMB9;TAP1;TAP1;TAP1;TAP1;TAP1;TAP1;TAP1;TAP1;TAP1;TAP1;TAP1	protein_coding;retained_intron;retained_intron;lncRNA;lncRNA;lncRNA;lncRNA;lncRNA;retained_intron;protein_coding;protein_coding;nonsense_mediated_decay;nonsense_mediated_decay;processed_transcript;processed_transcript;protein_coding;protein_coding;protein_coding;protein_coding;protein_coding;retained_intron;retained_intron	ENST00000374881.3;ENST00000484003.1;ENST00000650411.1;ENST00000413039.6;ENST00000415067.2;ENST00000429600.2;ENST00000453426.2;ENST00000458296.2;ENST00000666376.1;ENST00000395330.5;ENST00000414474.5;ENST00000698420.1;ENST00000698421.1;ENST00000643923.1;ENST00000645078.1;ENST00000354258.5;ENST00000643049.2;ENST00000698422.1;ENST00000698423.1;ENST00000698424.1;ENST00000486332.1;ENST00000487296.1	-1125;-1153;-1247;1674;1704;1727;1719;1697;1686;1669;969;7877;7895;7210;6983;7900;8012;7900;7913;7895;4338;2426	RV_S	PSMB8
130018	chr6	32845560	32845806	-0.034391439972109854	1.7952086399701404e-7	0.001155118021826068	cg02756056_TC21	7	PSMB8;PSMB8-AS1;PSMB9;TAP1	PSMB8;PSMB8;PSMB8;PSMB8-AS1;PSMB8-AS1;PSMB8-AS1;PSMB8-AS1;PSMB8-AS1;PSMB8-AS1;PSMB9;PSMB9;TAP1;TAP1;TAP1;TAP1;TAP1;TAP1;TAP1;TAP1;TAP1;TAP1;TAP1	protein_coding;retained_intron;retained_intron;lncRNA;lncRNA;lncRNA;lncRNA;lncRNA;retained_intron;protein_coding;protein_coding;nonsense_mediated_decay;nonsense_mediated_decay;processed_transcript;processed_transcript;protein_coding;protein_coding;protein_coding;protein_coding;protein_coding;retained_intron;retained_intron	ENST00000374881.3;ENST00000484003.1;ENST00000650411.1;ENST00000413039.6;ENST00000415067.2;ENST00000429600.2;ENST00000453426.2;ENST00000458296.2;ENST00000666376.1;ENST00000395330.5;ENST00000414474.5;ENST00000698420.1;ENST00000698421.1;ENST00000643923.1;ENST00000645078.1;ENST00000354258.5;ENST00000643049.2;ENST00000698422.1;ENST00000698423.1;ENST00000698424.1;ENST00000486332.1;ENST00000487296.1	-1125;-1153;-1247;1674;1704;1727;1719;1697;1686;1669;969;7877;7895;7210;6983;7900;8012;7900;7913;7895;4338;2426	RV_S	PSMB8-AS1
130018	chr6	32845560	32845806	-0.034391439972109854	1.7952086399701404e-7	0.001155118021826068	cg02756056_TC21	7	PSMB8;PSMB8-AS1;PSMB9;TAP1	PSMB8;PSMB8;PSMB8;PSMB8-AS1;PSMB8-AS1;PSMB8-AS1;PSMB8-AS1;PSMB8-AS1;PSMB8-AS1;PSMB9;PSMB9;TAP1;TAP1;TAP1;TAP1;TAP1;TAP1;TAP1;TAP1;TAP1;TAP1;TAP1	protein_coding;retained_intron;retained_intron;lncRNA;lncRNA;lncRNA;lncRNA;lncRNA;retained_intron;protein_coding;protein_coding;nonsense_mediated_decay;nonsense_mediated_decay;processed_transcript;processed_transcript;protein_coding;protein_coding;protein_coding;protein_coding;protein_coding;retained_intron;retained_intron	ENST00000374881.3;ENST00000484003.1;ENST00000650411.1;ENST00000413039.6;ENST00000415067.2;ENST00000429600.2;ENST00000453426.2;ENST00000458296.2;ENST00000666376.1;ENST00000395330.5;ENST00000414474.5;ENST00000698420.1;ENST00000698421.1;ENST00000643923.1;ENST00000645078.1;ENST00000354258.5;ENST00000643049.2;ENST00000698422.1;ENST00000698423.1;ENST00000698424.1;ENST00000486332.1;ENST00000487296.1	-1125;-1153;-1247;1674;1704;1727;1719;1697;1686;1669;969;7877;7895;7210;6983;7900;8012;7900;7913;7895;4338;2426	RV_S	PSMB9
130018	chr6	32845560	32845806	-0.034391439972109854	1.7952086399701404e-7	0.001155118021826068	cg02756056_TC21	7	PSMB8;PSMB8-AS1;PSMB9;TAP1	PSMB8;PSMB8;PSMB8;PSMB8-AS1;PSMB8-AS1;PSMB8-AS1;PSMB8-AS1;PSMB8-AS1;PSMB8-AS1;PSMB9;PSMB9;TAP1;TAP1;TAP1;TAP1;TAP1;TAP1;TAP1;TAP1;TAP1;TAP1;TAP1	protein_coding;retained_intron;retained_intron;lncRNA;lncRNA;lncRNA;lncRNA;lncRNA;retained_intron;protein_coding;protein_coding;nonsense_mediated_decay;nonsense_mediated_decay;processed_transcript;processed_transcript;protein_coding;protein_coding;protein_coding;protein_coding;protein_coding;retained_intron;retained_intron	ENST00000374881.3;ENST00000484003.1;ENST00000650411.1;ENST00000413039.6;ENST00000415067.2;ENST00000429600.2;ENST00000453426.2;ENST00000458296.2;ENST00000666376.1;ENST00000395330.5;ENST00000414474.5;ENST00000698420.1;ENST00000698421.1;ENST00000643923.1;ENST00000645078.1;ENST00000354258.5;ENST00000643049.2;ENST00000698422.1;ENST00000698423.1;ENST00000698424.1;ENST00000486332.1;ENST00000487296.1	-1125;-1153;-1247;1674;1704;1727;1719;1697;1686;1669;969;7877;7895;7210;6983;7900;8012;7900;7913;7895;4338;2426	RV_S	TAP1
130018	chr6	32845560	32845806	-0.034391439972109854	1.7952086399701404e-7	0.001155118021826068	cg05693489_TC21	7	PSMB8;PSMB8-AS1;PSMB9;TAP1	PSMB8;PSMB8;PSMB8;PSMB8-AS1;PSMB8-AS1;PSMB8-AS1;PSMB8-AS1;PSMB8-AS1;PSMB8-AS1;PSMB8-AS1;PSMB9;PSMB9;TAP1;TAP1;TAP1;TAP1;TAP1;TAP1;TAP1;TAP1;TAP1;TAP1	protein_coding;retained_intron;retained_intron;lncRNA;lncRNA;lncRNA;lncRNA;lncRNA;lncRNA;retained_intron;protein_coding;protein_coding;nonsense_mediated_decay;nonsense_mediated_decay;processed_transcript;processed_transcript;protein_coding;protein_coding;protein_coding;protein_coding;protein_coding;retained_intron	ENST00000374881.3;ENST00000484003.1;ENST00000650411.1;ENST00000412095.1;ENST00000413039.6;ENST00000415067.2;ENST00000429600.2;ENST00000453426.2;ENST00000458296.2;ENST00000666376.1;ENST00000395330.5;ENST00000414474.5;ENST00000698420.1;ENST00000698421.1;ENST00000643923.1;ENST00000645078.1;ENST00000354258.5;ENST00000643049.2;ENST00000698422.1;ENST00000698423.1;ENST00000698424.1;ENST00000486332.1	-984;-1012;-1106;1530;1533;1563;1586;1578;1556;1545;1528;828;8018;8036;7351;7124;8041;8153;8041;8054;8036;4479	RV_S	PSMB8
130018	chr6	32845560	32845806	-0.034391439972109854	1.7952086399701404e-7	0.001155118021826068	cg05693489_TC21	7	PSMB8;PSMB8-AS1;PSMB9;TAP1	PSMB8;PSMB8;PSMB8;PSMB8-AS1;PSMB8-AS1;PSMB8-AS1;PSMB8-AS1;PSMB8-AS1;PSMB8-AS1;PSMB8-AS1;PSMB9;PSMB9;TAP1;TAP1;TAP1;TAP1;TAP1;TAP1;TAP1;TAP1;TAP1;TAP1	protein_coding;retained_intron;retained_intron;lncRNA;lncRNA;lncRNA;lncRNA;lncRNA;lncRNA;retained_intron;protein_coding;protein_coding;nonsense_mediated_decay;nonsense_mediated_decay;processed_transcript;processed_transcript;protein_coding;protein_coding;protein_coding;protein_coding;protein_coding;retained_intron	ENST00000374881.3;ENST00000484003.1;ENST00000650411.1;ENST00000412095.1;ENST00000413039.6;ENST00000415067.2;ENST00000429600.2;ENST00000453426.2;ENST00000458296.2;ENST00000666376.1;ENST00000395330.5;ENST00000414474.5;ENST00000698420.1;ENST00000698421.1;ENST00000643923.1;ENST00000645078.1;ENST00000354258.5;ENST00000643049.2;ENST00000698422.1;ENST00000698423.1;ENST00000698424.1;ENST00000486332.1	-984;-1012;-1106;1530;1533;1563;1586;1578;1556;1545;1528;828;8018;8036;7351;7124;8041;8153;8041;8054;8036;4479	RV_S	PSMB8-AS1
130018	chr6	32845560	32845806	-0.034391439972109854	1.7952086399701404e-7	0.001155118021826068	cg05693489_TC21	7	PSMB8;PSMB8-AS1;PSMB9;TAP1	PSMB8;PSMB8;PSMB8;PSMB8-AS1;PSMB8-AS1;PSMB8-AS1;PSMB8-AS1;PSMB8-AS1;PSMB8-AS1;PSMB8-AS1;PSMB9;PSMB9;TAP1;TAP1;TAP1;TAP1;TAP1;TAP1;TAP1;TAP1;TAP1;TAP1	protein_coding;retained_intron;retained_intron;lncRNA;lncRNA;lncRNA;lncRNA;lncRNA;lncRNA;retained_intron;protein_coding;protein_coding;nonsense_mediated_decay;nonsense_mediated_decay;processed_transcript;processed_transcript;protein_coding;protein_coding;protein_coding;protein_coding;protein_coding;retained_intron	ENST00000374881.3;ENST00000484003.1;ENST00000650411.1;ENST00000412095.1;ENST00000413039.6;ENST00000415067.2;ENST00000429600.2;ENST00000453426.2;ENST00000458296.2;ENST00000666376.1;ENST00000395330.5;ENST00000414474.5;ENST00000698420.1;ENST00000698421.1;ENST00000643923.1;ENST00000645078.1;ENST00000354258.5;ENST00000643049.2;ENST00000698422.1;ENST00000698423.1;ENST00000698424.1;ENST00000486332.1	-984;-1012;-1106;1530;1533;1563;1586;1578;1556;1545;1528;828;8018;8036;7351;7124;8041;8153;8041;8054;8036;4479	RV_S	PSMB9
130018	chr6	32845560	32845806	-0.034391439972109854	1.7952086399701404e-7	0.001155118021826068	cg05693489_TC21	7	PSMB8;PSMB8-AS1;PSMB9;TAP1	PSMB8;PSMB8;PSMB8;PSMB8-AS1;PSMB8-AS1;PSMB8-AS1;PSMB8-AS1;PSMB8-AS1;PSMB8-AS1;PSMB8-AS1;PSMB9;PSMB9;TAP1;TAP1;TAP1;TAP1;TAP1;TAP1;TAP1;TAP1;TAP1;TAP1	protein_coding;retained_intron;retained_intron;lncRNA;lncRNA;lncRNA;lncRNA;lncRNA;lncRNA;retained_intron;protein_coding;protein_coding;nonsense_mediated_decay;nonsense_mediated_decay;processed_transcript;processed_transcript;protein_coding;protein_coding;protein_coding;protein_coding;protein_coding;retained_intron	ENST00000374881.3;ENST00000484003.1;ENST00000650411.1;ENST00000412095.1;ENST00000413039.6;ENST00000415067.2;ENST00000429600.2;ENST00000453426.2;ENST00000458296.2;ENST00000666376.1;ENST00000395330.5;ENST00000414474.5;ENST00000698420.1;ENST00000698421.1;ENST00000643923.1;ENST00000645078.1;ENST00000354258.5;ENST00000643049.2;ENST00000698422.1;ENST00000698423.1;ENST00000698424.1;ENST00000486332.1	-984;-1012;-1106;1530;1533;1563;1586;1578;1556;1545;1528;828;8018;8036;7351;7124;8041;8153;8041;8054;8036;4479	RV_S	TAP1
130018	chr6	32845560	32845806	-0.034391439972109854	1.7952086399701404e-7	0.001155118021826068	cg09354037_BC21	7	PSMB8;PSMB8-AS1;PSMB9;TAP1	PSMB8;PSMB8;PSMB8;PSMB8-AS1;PSMB8-AS1;PSMB8-AS1;PSMB8-AS1;PSMB8-AS1;PSMB8-AS1;PSMB9;PSMB9;TAP1;TAP1;TAP1;TAP1;TAP1;TAP1;TAP1;TAP1;TAP1;TAP1;TAP1	protein_coding;retained_intron;retained_intron;lncRNA;lncRNA;lncRNA;lncRNA;lncRNA;retained_intron;protein_coding;protein_coding;nonsense_mediated_decay;nonsense_mediated_decay;processed_transcript;processed_transcript;protein_coding;protein_coding;protein_coding;protein_coding;protein_coding;retained_intron;retained_intron	ENST00000374881.3;ENST00000484003.1;ENST00000650411.1;ENST00000413039.6;ENST00000415067.2;ENST00000429600.2;ENST00000453426.2;ENST00000458296.2;ENST00000666376.1;ENST00000395330.5;ENST00000414474.5;ENST00000698420.1;ENST00000698421.1;ENST00000643923.1;ENST00000645078.1;ENST00000354258.5;ENST00000643049.2;ENST00000698422.1;ENST00000698423.1;ENST00000698424.1;ENST00000486332.1;ENST00000487296.1	-1074;-1102;-1196;1623;1653;1676;1668;1646;1635;1618;918;7928;7946;7261;7034;7951;8063;7951;7964;7946;4389;2477	RV_S	PSMB8
130018	chr6	32845560	32845806	-0.034391439972109854	1.7952086399701404e-7	0.001155118021826068	cg09354037_BC21	7	PSMB8;PSMB8-AS1;PSMB9;TAP1	PSMB8;PSMB8;PSMB8;PSMB8-AS1;PSMB8-AS1;PSMB8-AS1;PSMB8-AS1;PSMB8-AS1;PSMB8-AS1;PSMB9;PSMB9;TAP1;TAP1;TAP1;TAP1;TAP1;TAP1;TAP1;TAP1;TAP1;TAP1;TAP1	protein_coding;retained_intron;retained_intron;lncRNA;lncRNA;lncRNA;lncRNA;lncRNA;retained_intron;protein_coding;protein_coding;nonsense_mediated_decay;nonsense_mediated_decay;processed_transcript;processed_transcript;protein_coding;protein_coding;protein_coding;protein_coding;protein_coding;retained_intron;retained_intron	ENST00000374881.3;ENST00000484003.1;ENST00000650411.1;ENST00000413039.6;ENST00000415067.2;ENST00000429600.2;ENST00000453426.2;ENST00000458296.2;ENST00000666376.1;ENST00000395330.5;ENST00000414474.5;ENST00000698420.1;ENST00000698421.1;ENST00000643923.1;ENST00000645078.1;ENST00000354258.5;ENST00000643049.2;ENST00000698422.1;ENST00000698423.1;ENST00000698424.1;ENST00000486332.1;ENST00000487296.1	-1074;-1102;-1196;1623;1653;1676;1668;1646;1635;1618;918;7928;7946;7261;7034;7951;8063;7951;7964;7946;4389;2477	RV_S	PSMB8-AS1
130018	chr6	32845560	32845806	-0.034391439972109854	1.7952086399701404e-7	0.001155118021826068	cg09354037_BC21	7	PSMB8;PSMB8-AS1;PSMB9;TAP1	PSMB8;PSMB8;PSMB8;PSMB8-AS1;PSMB8-AS1;PSMB8-AS1;PSMB8-AS1;PSMB8-AS1;PSMB8-AS1;PSMB9;PSMB9;TAP1;TAP1;TAP1;TAP1;TAP1;TAP1;TAP1;TAP1;TAP1;TAP1;TAP1	protein_coding;retained_intron;retained_intron;lncRNA;lncRNA;lncRNA;lncRNA;lncRNA;retained_intron;protein_coding;protein_coding;nonsense_mediated_decay;nonsense_mediated_decay;processed_transcript;processed_transcript;protein_coding;protein_coding;protein_coding;protein_coding;protein_coding;retained_intron;retained_intron	ENST00000374881.3;ENST00000484003.1;ENST00000650411.1;ENST00000413039.6;ENST00000415067.2;ENST00000429600.2;ENST00000453426.2;ENST00000458296.2;ENST00000666376.1;ENST00000395330.5;ENST00000414474.5;ENST00000698420.1;ENST00000698421.1;ENST00000643923.1;ENST00000645078.1;ENST00000354258.5;ENST00000643049.2;ENST00000698422.1;ENST00000698423.1;ENST00000698424.1;ENST00000486332.1;ENST00000487296.1	-1074;-1102;-1196;1623;1653;1676;1668;1646;1635;1618;918;7928;7946;7261;7034;7951;8063;7951;7964;7946;4389;2477	RV_S	PSMB9
130018	chr6	32845560	32845806	-0.034391439972109854	1.7952086399701404e-7	0.001155118021826068	cg09354037_BC21	7	PSMB8;PSMB8-AS1;PSMB9;TAP1	PSMB8;PSMB8;PSMB8;PSMB8-AS1;PSMB8-AS1;PSMB8-AS1;PSMB8-AS1;PSMB8-AS1;PSMB8-AS1;PSMB9;PSMB9;TAP1;TAP1;TAP1;TAP1;TAP1;TAP1;TAP1;TAP1;TAP1;TAP1;TAP1	protein_coding;retained_intron;retained_intron;lncRNA;lncRNA;lncRNA;lncRNA;lncRNA;retained_intron;protein_coding;protein_coding;nonsense_mediated_decay;nonsense_mediated_decay;processed_transcript;processed_transcript;protein_coding;protein_coding;protein_coding;protein_coding;protein_coding;retained_intron;retained_intron	ENST00000374881.3;ENST00000484003.1;ENST00000650411.1;ENST00000413039.6;ENST00000415067.2;ENST00000429600.2;ENST00000453426.2;ENST00000458296.2;ENST00000666376.1;ENST00000395330.5;ENST00000414474.5;ENST00000698420.1;ENST00000698421.1;ENST00000643923.1;ENST00000645078.1;ENST00000354258.5;ENST00000643049.2;ENST00000698422.1;ENST00000698423.1;ENST00000698424.1;ENST00000486332.1;ENST00000487296.1	-1074;-1102;-1196;1623;1653;1676;1668;1646;1635;1618;918;7928;7946;7261;7034;7951;8063;7951;7964;7946;4389;2477	RV_S	TAP1
130018	chr6	32845560	32845806	-0.034391439972109854	1.7952086399701404e-7	0.001155118021826068	cg12253437_BC21	7	PSMB8;PSMB8-AS1;PSMB9;TAP1	PSMB8;PSMB8;PSMB8;PSMB8-AS1;PSMB8-AS1;PSMB8-AS1;PSMB8-AS1;PSMB8-AS1;PSMB8-AS1;PSMB8-AS1;PSMB9;PSMB9;TAP1;TAP1;TAP1;TAP1;TAP1;TAP1;TAP1;TAP1;TAP1;TAP1	protein_coding;retained_intron;retained_intron;lncRNA;lncRNA;lncRNA;lncRNA;lncRNA;lncRNA;retained_intron;protein_coding;protein_coding;nonsense_mediated_decay;nonsense_mediated_decay;processed_transcript;processed_transcript;protein_coding;protein_coding;protein_coding;protein_coding;protein_coding;retained_intron	ENST00000374881.3;ENST00000484003.1;ENST00000650411.1;ENST00000412095.1;ENST00000413039.6;ENST00000415067.2;ENST00000429600.2;ENST00000453426.2;ENST00000458296.2;ENST00000666376.1;ENST00000395330.5;ENST00000414474.5;ENST00000698420.1;ENST00000698421.1;ENST00000643923.1;ENST00000645078.1;ENST00000354258.5;ENST00000643049.2;ENST00000698422.1;ENST00000698423.1;ENST00000698424.1;ENST00000486332.1	-991;-1019;-1113;1537;1540;1570;1593;1585;1563;1552;1535;835;8011;8029;7344;7117;8034;8146;8034;8047;8029;4472	RV_S	PSMB8
130018	chr6	32845560	32845806	-0.034391439972109854	1.7952086399701404e-7	0.001155118021826068	cg12253437_BC21	7	PSMB8;PSMB8-AS1;PSMB9;TAP1	PSMB8;PSMB8;PSMB8;PSMB8-AS1;PSMB8-AS1;PSMB8-AS1;PSMB8-AS1;PSMB8-AS1;PSMB8-AS1;PSMB8-AS1;PSMB9;PSMB9;TAP1;TAP1;TAP1;TAP1;TAP1;TAP1;TAP1;TAP1;TAP1;TAP1	protein_coding;retained_intron;retained_intron;lncRNA;lncRNA;lncRNA;lncRNA;lncRNA;lncRNA;retained_intron;protein_coding;protein_coding;nonsense_mediated_decay;nonsense_mediated_decay;processed_transcript;processed_transcript;protein_coding;protein_coding;protein_coding;protein_coding;protein_coding;retained_intron	ENST00000374881.3;ENST00000484003.1;ENST00000650411.1;ENST00000412095.1;ENST00000413039.6;ENST00000415067.2;ENST00000429600.2;ENST00000453426.2;ENST00000458296.2;ENST00000666376.1;ENST00000395330.5;ENST00000414474.5;ENST00000698420.1;ENST00000698421.1;ENST00000643923.1;ENST00000645078.1;ENST00000354258.5;ENST00000643049.2;ENST00000698422.1;ENST00000698423.1;ENST00000698424.1;ENST00000486332.1	-991;-1019;-1113;1537;1540;1570;1593;1585;1563;1552;1535;835;8011;8029;7344;7117;8034;8146;8034;8047;8029;4472	RV_S	PSMB8-AS1
130018	chr6	32845560	32845806	-0.034391439972109854	1.7952086399701404e-7	0.001155118021826068	cg12253437_BC21	7	PSMB8;PSMB8-AS1;PSMB9;TAP1	PSMB8;PSMB8;PSMB8;PSMB8-AS1;PSMB8-AS1;PSMB8-AS1;PSMB8-AS1;PSMB8-AS1;PSMB8-AS1;PSMB8-AS1;PSMB9;PSMB9;TAP1;TAP1;TAP1;TAP1;TAP1;TAP1;TAP1;TAP1;TAP1;TAP1	protein_coding;retained_intron;retained_intron;lncRNA;lncRNA;lncRNA;lncRNA;lncRNA;lncRNA;retained_intron;protein_coding;protein_coding;nonsense_mediated_decay;nonsense_mediated_decay;processed_transcript;processed_transcript;protein_coding;protein_coding;protein_coding;protein_coding;protein_coding;retained_intron	ENST00000374881.3;ENST00000484003.1;ENST00000650411.1;ENST00000412095.1;ENST00000413039.6;ENST00000415067.2;ENST00000429600.2;ENST00000453426.2;ENST00000458296.2;ENST00000666376.1;ENST00000395330.5;ENST00000414474.5;ENST00000698420.1;ENST00000698421.1;ENST00000643923.1;ENST00000645078.1;ENST00000354258.5;ENST00000643049.2;ENST00000698422.1;ENST00000698423.1;ENST00000698424.1;ENST00000486332.1	-991;-1019;-1113;1537;1540;1570;1593;1585;1563;1552;1535;835;8011;8029;7344;7117;8034;8146;8034;8047;8029;4472	RV_S	PSMB9
130018	chr6	32845560	32845806	-0.034391439972109854	1.7952086399701404e-7	0.001155118021826068	cg12253437_BC21	7	PSMB8;PSMB8-AS1;PSMB9;TAP1	PSMB8;PSMB8;PSMB8;PSMB8-AS1;PSMB8-AS1;PSMB8-AS1;PSMB8-AS1;PSMB8-AS1;PSMB8-AS1;PSMB8-AS1;PSMB9;PSMB9;TAP1;TAP1;TAP1;TAP1;TAP1;TAP1;TAP1;TAP1;TAP1;TAP1	protein_coding;retained_intron;retained_intron;lncRNA;lncRNA;lncRNA;lncRNA;lncRNA;lncRNA;retained_intron;protein_coding;protein_coding;nonsense_mediated_decay;nonsense_mediated_decay;processed_transcript;processed_transcript;protein_coding;protein_coding;protein_coding;protein_coding;protein_coding;retained_intron	ENST00000374881.3;ENST00000484003.1;ENST00000650411.1;ENST00000412095.1;ENST00000413039.6;ENST00000415067.2;ENST00000429600.2;ENST00000453426.2;ENST00000458296.2;ENST00000666376.1;ENST00000395330.5;ENST00000414474.5;ENST00000698420.1;ENST00000698421.1;ENST00000643923.1;ENST00000645078.1;ENST00000354258.5;ENST00000643049.2;ENST00000698422.1;ENST00000698423.1;ENST00000698424.1;ENST00000486332.1	-991;-1019;-1113;1537;1540;1570;1593;1585;1563;1552;1535;835;8011;8029;7344;7117;8034;8146;8034;8047;8029;4472	RV_S	TAP1
130018	chr6	32845560	32845806	-0.034391439972109854	1.7952086399701404e-7	0.001155118021826068	cg13165140_BC21	7	PSMB8;PSMB8-AS1;PSMB9;TAP1	PSMB8;PSMB8;PSMB8;PSMB8-AS1;PSMB8-AS1;PSMB8-AS1;PSMB8-AS1;PSMB8-AS1;PSMB8-AS1;PSMB9;PSMB9;TAP1;TAP1;TAP1;TAP1;TAP1;TAP1;TAP1;TAP1;TAP1;TAP1;TAP1	protein_coding;retained_intron;retained_intron;lncRNA;lncRNA;lncRNA;lncRNA;lncRNA;retained_intron;protein_coding;protein_coding;nonsense_mediated_decay;nonsense_mediated_decay;processed_transcript;processed_transcript;protein_coding;protein_coding;protein_coding;protein_coding;protein_coding;retained_intron;retained_intron	ENST00000374881.3;ENST00000484003.1;ENST00000650411.1;ENST00000413039.6;ENST00000415067.2;ENST00000429600.2;ENST00000453426.2;ENST00000458296.2;ENST00000666376.1;ENST00000395330.5;ENST00000414474.5;ENST00000698420.1;ENST00000698421.1;ENST00000643923.1;ENST00000645078.1;ENST00000354258.5;ENST00000643049.2;ENST00000698422.1;ENST00000698423.1;ENST00000698424.1;ENST00000486332.1;ENST00000487296.1	-1065;-1093;-1187;1614;1644;1667;1659;1637;1626;1609;909;7937;7955;7270;7043;7960;8072;7960;7973;7955;4398;2486	RV_S	PSMB8
130018	chr6	32845560	32845806	-0.034391439972109854	1.7952086399701404e-7	0.001155118021826068	cg13165140_BC21	7	PSMB8;PSMB8-AS1;PSMB9;TAP1	PSMB8;PSMB8;PSMB8;PSMB8-AS1;PSMB8-AS1;PSMB8-AS1;PSMB8-AS1;PSMB8-AS1;PSMB8-AS1;PSMB9;PSMB9;TAP1;TAP1;TAP1;TAP1;TAP1;TAP1;TAP1;TAP1;TAP1;TAP1;TAP1	protein_coding;retained_intron;retained_intron;lncRNA;lncRNA;lncRNA;lncRNA;lncRNA;retained_intron;protein_coding;protein_coding;nonsense_mediated_decay;nonsense_mediated_decay;processed_transcript;processed_transcript;protein_coding;protein_coding;protein_coding;protein_coding;protein_coding;retained_intron;retained_intron	ENST00000374881.3;ENST00000484003.1;ENST00000650411.1;ENST00000413039.6;ENST00000415067.2;ENST00000429600.2;ENST00000453426.2;ENST00000458296.2;ENST00000666376.1;ENST00000395330.5;ENST00000414474.5;ENST00000698420.1;ENST00000698421.1;ENST00000643923.1;ENST00000645078.1;ENST00000354258.5;ENST00000643049.2;ENST00000698422.1;ENST00000698423.1;ENST00000698424.1;ENST00000486332.1;ENST00000487296.1	-1065;-1093;-1187;1614;1644;1667;1659;1637;1626;1609;909;7937;7955;7270;7043;7960;8072;7960;7973;7955;4398;2486	RV_S	PSMB8-AS1
130018	chr6	32845560	32845806	-0.034391439972109854	1.7952086399701404e-7	0.001155118021826068	cg13165140_BC21	7	PSMB8;PSMB8-AS1;PSMB9;TAP1	PSMB8;PSMB8;PSMB8;PSMB8-AS1;PSMB8-AS1;PSMB8-AS1;PSMB8-AS1;PSMB8-AS1;PSMB8-AS1;PSMB9;PSMB9;TAP1;TAP1;TAP1;TAP1;TAP1;TAP1;TAP1;TAP1;TAP1;TAP1;TAP1	protein_coding;retained_intron;retained_intron;lncRNA;lncRNA;lncRNA;lncRNA;lncRNA;retained_intron;protein_coding;protein_coding;nonsense_mediated_decay;nonsense_mediated_decay;processed_transcript;processed_transcript;protein_coding;protein_coding;protein_coding;protein_coding;protein_coding;retained_intron;retained_intron	ENST00000374881.3;ENST00000484003.1;ENST00000650411.1;ENST00000413039.6;ENST00000415067.2;ENST00000429600.2;ENST00000453426.2;ENST00000458296.2;ENST00000666376.1;ENST00000395330.5;ENST00000414474.5;ENST00000698420.1;ENST00000698421.1;ENST00000643923.1;ENST00000645078.1;ENST00000354258.5;ENST00000643049.2;ENST00000698422.1;ENST00000698423.1;ENST00000698424.1;ENST00000486332.1;ENST00000487296.1	-1065;-1093;-1187;1614;1644;1667;1659;1637;1626;1609;909;7937;7955;7270;7043;7960;8072;7960;7973;7955;4398;2486	RV_S	PSMB9
130018	chr6	32845560	32845806	-0.034391439972109854	1.7952086399701404e-7	0.001155118021826068	cg13165140_BC21	7	PSMB8;PSMB8-AS1;PSMB9;TAP1	PSMB8;PSMB8;PSMB8;PSMB8-AS1;PSMB8-AS1;PSMB8-AS1;PSMB8-AS1;PSMB8-AS1;PSMB8-AS1;PSMB9;PSMB9;TAP1;TAP1;TAP1;TAP1;TAP1;TAP1;TAP1;TAP1;TAP1;TAP1;TAP1	protein_coding;retained_intron;retained_intron;lncRNA;lncRNA;lncRNA;lncRNA;lncRNA;retained_intron;protein_coding;protein_coding;nonsense_mediated_decay;nonsense_mediated_decay;processed_transcript;processed_transcript;protein_coding;protein_coding;protein_coding;protein_coding;protein_coding;retained_intron;retained_intron	ENST00000374881.3;ENST00000484003.1;ENST00000650411.1;ENST00000413039.6;ENST00000415067.2;ENST00000429600.2;ENST00000453426.2;ENST00000458296.2;ENST00000666376.1;ENST00000395330.5;ENST00000414474.5;ENST00000698420.1;ENST00000698421.1;ENST00000643923.1;ENST00000645078.1;ENST00000354258.5;ENST00000643049.2;ENST00000698422.1;ENST00000698423.1;ENST00000698424.1;ENST00000486332.1;ENST00000487296.1	-1065;-1093;-1187;1614;1644;1667;1659;1637;1626;1609;909;7937;7955;7270;7043;7960;8072;7960;7973;7955;4398;2486	RV_S	TAP1
130018	chr6	32845560	32845806	-0.034391439972109854	1.7952086399701404e-7	0.001155118021826068	cg19136673_BC21	7	PSMB8;PSMB8-AS1;PSMB9;TAP1	PSMB8;PSMB8;PSMB8;PSMB8-AS1;PSMB8-AS1;PSMB8-AS1;PSMB8-AS1;PSMB8-AS1;PSMB8-AS1;PSMB8-AS1;PSMB9;PSMB9;TAP1;TAP1;TAP1;TAP1;TAP1;TAP1;TAP1;TAP1;TAP1;TAP1	protein_coding;retained_intron;retained_intron;lncRNA;lncRNA;lncRNA;lncRNA;lncRNA;lncRNA;retained_intron;protein_coding;protein_coding;nonsense_mediated_decay;nonsense_mediated_decay;processed_transcript;processed_transcript;protein_coding;protein_coding;protein_coding;protein_coding;protein_coding;retained_intron	ENST00000374881.3;ENST00000484003.1;ENST00000650411.1;ENST00000412095.1;ENST00000413039.6;ENST00000415067.2;ENST00000429600.2;ENST00000453426.2;ENST00000458296.2;ENST00000666376.1;ENST00000395330.5;ENST00000414474.5;ENST00000698420.1;ENST00000698421.1;ENST00000643923.1;ENST00000645078.1;ENST00000354258.5;ENST00000643049.2;ENST00000698422.1;ENST00000698423.1;ENST00000698424.1;ENST00000486332.1	-880;-908;-1002;1426;1429;1459;1482;1474;1452;1441;1424;724;8122;8140;7455;7228;8145;8257;8145;8158;8140;4583	RV_S	PSMB8
130018	chr6	32845560	32845806	-0.034391439972109854	1.7952086399701404e-7	0.001155118021826068	cg19136673_BC21	7	PSMB8;PSMB8-AS1;PSMB9;TAP1	PSMB8;PSMB8;PSMB8;PSMB8-AS1;PSMB8-AS1;PSMB8-AS1;PSMB8-AS1;PSMB8-AS1;PSMB8-AS1;PSMB8-AS1;PSMB9;PSMB9;TAP1;TAP1;TAP1;TAP1;TAP1;TAP1;TAP1;TAP1;TAP1;TAP1	protein_coding;retained_intron;retained_intron;lncRNA;lncRNA;lncRNA;lncRNA;lncRNA;lncRNA;retained_intron;protein_coding;protein_coding;nonsense_mediated_decay;nonsense_mediated_decay;processed_transcript;processed_transcript;protein_coding;protein_coding;protein_coding;protein_coding;protein_coding;retained_intron	ENST00000374881.3;ENST00000484003.1;ENST00000650411.1;ENST00000412095.1;ENST00000413039.6;ENST00000415067.2;ENST00000429600.2;ENST00000453426.2;ENST00000458296.2;ENST00000666376.1;ENST00000395330.5;ENST00000414474.5;ENST00000698420.1;ENST00000698421.1;ENST00000643923.1;ENST00000645078.1;ENST00000354258.5;ENST00000643049.2;ENST00000698422.1;ENST00000698423.1;ENST00000698424.1;ENST00000486332.1	-880;-908;-1002;1426;1429;1459;1482;1474;1452;1441;1424;724;8122;8140;7455;7228;8145;8257;8145;8158;8140;4583	RV_S	PSMB8-AS1
130018	chr6	32845560	32845806	-0.034391439972109854	1.7952086399701404e-7	0.001155118021826068	cg19136673_BC21	7	PSMB8;PSMB8-AS1;PSMB9;TAP1	PSMB8;PSMB8;PSMB8;PSMB8-AS1;PSMB8-AS1;PSMB8-AS1;PSMB8-AS1;PSMB8-AS1;PSMB8-AS1;PSMB8-AS1;PSMB9;PSMB9;TAP1;TAP1;TAP1;TAP1;TAP1;TAP1;TAP1;TAP1;TAP1;TAP1	protein_coding;retained_intron;retained_intron;lncRNA;lncRNA;lncRNA;lncRNA;lncRNA;lncRNA;retained_intron;protein_coding;protein_coding;nonsense_mediated_decay;nonsense_mediated_decay;processed_transcript;processed_transcript;protein_coding;protein_coding;protein_coding;protein_coding;protein_coding;retained_intron	ENST00000374881.3;ENST00000484003.1;ENST00000650411.1;ENST00000412095.1;ENST00000413039.6;ENST00000415067.2;ENST00000429600.2;ENST00000453426.2;ENST00000458296.2;ENST00000666376.1;ENST00000395330.5;ENST00000414474.5;ENST00000698420.1;ENST00000698421.1;ENST00000643923.1;ENST00000645078.1;ENST00000354258.5;ENST00000643049.2;ENST00000698422.1;ENST00000698423.1;ENST00000698424.1;ENST00000486332.1	-880;-908;-1002;1426;1429;1459;1482;1474;1452;1441;1424;724;8122;8140;7455;7228;8145;8257;8145;8158;8140;4583	RV_S	PSMB9
130018	chr6	32845560	32845806	-0.034391439972109854	1.7952086399701404e-7	0.001155118021826068	cg19136673_BC21	7	PSMB8;PSMB8-AS1;PSMB9;TAP1	PSMB8;PSMB8;PSMB8;PSMB8-AS1;PSMB8-AS1;PSMB8-AS1;PSMB8-AS1;PSMB8-AS1;PSMB8-AS1;PSMB8-AS1;PSMB9;PSMB9;TAP1;TAP1;TAP1;TAP1;TAP1;TAP1;TAP1;TAP1;TAP1;TAP1	protein_coding;retained_intron;retained_intron;lncRNA;lncRNA;lncRNA;lncRNA;lncRNA;lncRNA;retained_intron;protein_coding;protein_coding;nonsense_mediated_decay;nonsense_mediated_decay;processed_transcript;processed_transcript;protein_coding;protein_coding;protein_coding;protein_coding;protein_coding;retained_intron	ENST00000374881.3;ENST00000484003.1;ENST00000650411.1;ENST00000412095.1;ENST00000413039.6;ENST00000415067.2;ENST00000429600.2;ENST00000453426.2;ENST00000458296.2;ENST00000666376.1;ENST00000395330.5;ENST00000414474.5;ENST00000698420.1;ENST00000698421.1;ENST00000643923.1;ENST00000645078.1;ENST00000354258.5;ENST00000643049.2;ENST00000698422.1;ENST00000698423.1;ENST00000698424.1;ENST00000486332.1	-880;-908;-1002;1426;1429;1459;1482;1474;1452;1441;1424;724;8122;8140;7455;7228;8145;8257;8145;8158;8140;4583	RV_S	TAP1
130018	chr6	32845560	32845806	-0.034391439972109854	1.7952086399701404e-7	0.001155118021826068	cg25384897_TC21	7	PSMB8;PSMB8-AS1;PSMB9;TAP1	PSMB8;PSMB8;PSMB8;PSMB8-AS1;PSMB8-AS1;PSMB8-AS1;PSMB8-AS1;PSMB8-AS1;PSMB8-AS1;PSMB9;PSMB9;TAP1;TAP1;TAP1;TAP1;TAP1;TAP1;TAP1;TAP1;TAP1;TAP1;TAP1	protein_coding;retained_intron;retained_intron;lncRNA;lncRNA;lncRNA;lncRNA;lncRNA;retained_intron;protein_coding;protein_coding;nonsense_mediated_decay;nonsense_mediated_decay;processed_transcript;processed_transcript;protein_coding;protein_coding;protein_coding;protein_coding;protein_coding;retained_intron;retained_intron	ENST00000374881.3;ENST00000484003.1;ENST00000650411.1;ENST00000413039.6;ENST00000415067.2;ENST00000429600.2;ENST00000453426.2;ENST00000458296.2;ENST00000666376.1;ENST00000395330.5;ENST00000414474.5;ENST00000698420.1;ENST00000698421.1;ENST00000643923.1;ENST00000645078.1;ENST00000354258.5;ENST00000643049.2;ENST00000698422.1;ENST00000698423.1;ENST00000698424.1;ENST00000486332.1;ENST00000487296.1	-1087;-1115;-1209;1636;1666;1689;1681;1659;1648;1631;931;7915;7933;7248;7021;7938;8050;7938;7951;7933;4376;2464	RV_S	PSMB8
130018	chr6	32845560	32845806	-0.034391439972109854	1.7952086399701404e-7	0.001155118021826068	cg25384897_TC21	7	PSMB8;PSMB8-AS1;PSMB9;TAP1	PSMB8;PSMB8;PSMB8;PSMB8-AS1;PSMB8-AS1;PSMB8-AS1;PSMB8-AS1;PSMB8-AS1;PSMB8-AS1;PSMB9;PSMB9;TAP1;TAP1;TAP1;TAP1;TAP1;TAP1;TAP1;TAP1;TAP1;TAP1;TAP1	protein_coding;retained_intron;retained_intron;lncRNA;lncRNA;lncRNA;lncRNA;lncRNA;retained_intron;protein_coding;protein_coding;nonsense_mediated_decay;nonsense_mediated_decay;processed_transcript;processed_transcript;protein_coding;protein_coding;protein_coding;protein_coding;protein_coding;retained_intron;retained_intron	ENST00000374881.3;ENST00000484003.1;ENST00000650411.1;ENST00000413039.6;ENST00000415067.2;ENST00000429600.2;ENST00000453426.2;ENST00000458296.2;ENST00000666376.1;ENST00000395330.5;ENST00000414474.5;ENST00000698420.1;ENST00000698421.1;ENST00000643923.1;ENST00000645078.1;ENST00000354258.5;ENST00000643049.2;ENST00000698422.1;ENST00000698423.1;ENST00000698424.1;ENST00000486332.1;ENST00000487296.1	-1087;-1115;-1209;1636;1666;1689;1681;1659;1648;1631;931;7915;7933;7248;7021;7938;8050;7938;7951;7933;4376;2464	RV_S	PSMB8-AS1
130018	chr6	32845560	32845806	-0.034391439972109854	1.7952086399701404e-7	0.001155118021826068	cg25384897_TC21	7	PSMB8;PSMB8-AS1;PSMB9;TAP1	PSMB8;PSMB8;PSMB8;PSMB8-AS1;PSMB8-AS1;PSMB8-AS1;PSMB8-AS1;PSMB8-AS1;PSMB8-AS1;PSMB9;PSMB9;TAP1;TAP1;TAP1;TAP1;TAP1;TAP1;TAP1;TAP1;TAP1;TAP1;TAP1	protein_coding;retained_intron;retained_intron;lncRNA;lncRNA;lncRNA;lncRNA;lncRNA;retained_intron;protein_coding;protein_coding;nonsense_mediated_decay;nonsense_mediated_decay;processed_transcript;processed_transcript;protein_coding;protein_coding;protein_coding;protein_coding;protein_coding;retained_intron;retained_intron	ENST00000374881.3;ENST00000484003.1;ENST00000650411.1;ENST00000413039.6;ENST00000415067.2;ENST00000429600.2;ENST00000453426.2;ENST00000458296.2;ENST00000666376.1;ENST00000395330.5;ENST00000414474.5;ENST00000698420.1;ENST00000698421.1;ENST00000643923.1;ENST00000645078.1;ENST00000354258.5;ENST00000643049.2;ENST00000698422.1;ENST00000698423.1;ENST00000698424.1;ENST00000486332.1;ENST00000487296.1	-1087;-1115;-1209;1636;1666;1689;1681;1659;1648;1631;931;7915;7933;7248;7021;7938;8050;7938;7951;7933;4376;2464	RV_S	PSMB9
130018	chr6	32845560	32845806	-0.034391439972109854	1.7952086399701404e-7	0.001155118021826068	cg25384897_TC21	7	PSMB8;PSMB8-AS1;PSMB9;TAP1	PSMB8;PSMB8;PSMB8;PSMB8-AS1;PSMB8-AS1;PSMB8-AS1;PSMB8-AS1;PSMB8-AS1;PSMB8-AS1;PSMB9;PSMB9;TAP1;TAP1;TAP1;TAP1;TAP1;TAP1;TAP1;TAP1;TAP1;TAP1;TAP1	protein_coding;retained_intron;retained_intron;lncRNA;lncRNA;lncRNA;lncRNA;lncRNA;retained_intron;protein_coding;protein_coding;nonsense_mediated_decay;nonsense_mediated_decay;processed_transcript;processed_transcript;protein_coding;protein_coding;protein_coding;protein_coding;protein_coding;retained_intron;retained_intron	ENST00000374881.3;ENST00000484003.1;ENST00000650411.1;ENST00000413039.6;ENST00000415067.2;ENST00000429600.2;ENST00000453426.2;ENST00000458296.2;ENST00000666376.1;ENST00000395330.5;ENST00000414474.5;ENST00000698420.1;ENST00000698421.1;ENST00000643923.1;ENST00000645078.1;ENST00000354258.5;ENST00000643049.2;ENST00000698422.1;ENST00000698423.1;ENST00000698424.1;ENST00000486332.1;ENST00000487296.1	-1087;-1115;-1209;1636;1666;1689;1681;1659;1648;1631;931;7915;7933;7248;7021;7938;8050;7938;7951;7933;4376;2464	RV_S	TAP1
130416	chr6	33277861	33277945	-0.03415713739962882	1.0851305685829437e-8	1.7440444567133528e-4	cg03127244_BC21	6	B3GALT4	B3GALT4;B3GALT4	processed_transcript;protein_coding	ENST00000606990.1;ENST00000451237.3	-827;738	RV_S	B3GALT4
130416	chr6	33277861	33277945	-0.03415713739962882	1.0851305685829437e-8	1.7440444567133528e-4	cg03721978_BC21	6	B3GALT4	B3GALT4;B3GALT4	processed_transcript;protein_coding	ENST00000606990.1;ENST00000451237.3	-759;806	RV_S	B3GALT4
130416	chr6	33277861	33277945	-0.03415713739962882	1.0851305685829437e-8	1.7440444567133528e-4	cg09349343_BC21	6	B3GALT4	B3GALT4;B3GALT4	processed_transcript;protein_coding	ENST00000606990.1;ENST00000451237.3	-748;817	RV_S	B3GALT4
130416	chr6	33277861	33277945	-0.03415713739962882	1.0851305685829437e-8	1.7440444567133528e-4	cg09385108_BC21	6	B3GALT4	B3GALT4;B3GALT4	processed_transcript;protein_coding	ENST00000606990.1;ENST00000451237.3	-801;764	RV_S	B3GALT4
130416	chr6	33277861	33277945	-0.03415713739962882	1.0851305685829437e-8	1.7440444567133528e-4	cg17103217_TC21	6	B3GALT4	B3GALT4;B3GALT4	processed_transcript;protein_coding	ENST00000606990.1;ENST00000451237.3	-744;821	RV_S	B3GALT4
130416	chr6	33277861	33277945	-0.03415713739962882	1.0851305685829437e-8	1.7440444567133528e-4	cg22878489_TC11	6	B3GALT4	B3GALT4;B3GALT4	processed_transcript;protein_coding	ENST00000606990.1;ENST00000451237.3	-764;801	RV_S	B3GALT4
131533	chr6	36024797	36024909	-0.027431914450030438	2.864923973911361e-5	0.020811595465701528	cg00770599_BC21	5	SLC26A8	SLC26A8;SLC26A8;SLC26A8;SLC26A8;SLC26A8;SLC26A8	nonsense_mediated_decay;protein_coding;protein_coding;protein_coding;protein_coding;retained_intron	ENST00000469847.5;ENST00000355574.6;ENST00000394602.6;ENST00000480663.1;ENST00000490799.6;ENST00000486155.1	-16;-208;-303;72;-155;60	RV_S	SLC26A8
131533	chr6	36024797	36024909	-0.027431914450030438	2.864923973911361e-5	0.020811595465701528	cg03409668_TC21	5	SLC26A8	SLC26A8;SLC26A8;SLC26A8;SLC26A8;SLC26A8;SLC26A8	nonsense_mediated_decay;protein_coding;protein_coding;protein_coding;protein_coding;retained_intron	ENST00000469847.5;ENST00000355574.6;ENST00000394602.6;ENST00000480663.1;ENST00000490799.6;ENST00000486155.1	-113;-305;-400;-25;-252;-37	RV_S	SLC26A8
131533	chr6	36024797	36024909	-0.027431914450030438	2.864923973911361e-5	0.020811595465701528	cg19271626_BC21	5	SLC26A8	SLC26A8;SLC26A8;SLC26A8;SLC26A8;SLC26A8;SLC26A8	nonsense_mediated_decay;protein_coding;protein_coding;protein_coding;protein_coding;retained_intron	ENST00000469847.5;ENST00000355574.6;ENST00000394602.6;ENST00000480663.1;ENST00000490799.6;ENST00000486155.1	-62;-254;-349;26;-201;14	RV_S	SLC26A8
131533	chr6	36024797	36024909	-0.027431914450030438	2.864923973911361e-5	0.020811595465701528	cg20132791_TC21	5	SLC26A8	SLC26A8;SLC26A8;SLC26A8;SLC26A8;SLC26A8;SLC26A8	nonsense_mediated_decay;protein_coding;protein_coding;protein_coding;protein_coding;retained_intron	ENST00000469847.5;ENST00000355574.6;ENST00000394602.6;ENST00000480663.1;ENST00000490799.6;ENST00000486155.1	-37;-229;-324;51;-176;39	RV_S	SLC26A8
131533	chr6	36024797	36024909	-0.027431914450030438	2.864923973911361e-5	0.020811595465701528	cg23807646_TC21	5	SLC26A8	SLC26A8;SLC26A8;SLC26A8;SLC26A8;SLC26A8;SLC26A8	nonsense_mediated_decay;protein_coding;protein_coding;protein_coding;protein_coding;retained_intron	ENST00000469847.5;ENST00000355574.6;ENST00000394602.6;ENST00000480663.1;ENST00000490799.6;ENST00000486155.1	-127;-319;-414;-39;-266;-51	RV_S	SLC26A8
134091	chr6	46922675	46950097	-0.040294921417697714	3.329550387393169e-5	0.022150236087059884	cg01872224_TC21	6	ADGRF5	ADGRF5	protein_coding	ENST00000265417.7	18971	RV_S	ADGRF5
134091	chr6	46922675	46950097	-0.040294921417697714	3.329550387393169e-5	0.022150236087059884	cg09545167_BC21	6	ADGRF5	ADGRF5	protein_coding	ENST00000265417.7	19524	RV_S	ADGRF5
134091	chr6	46922675	46950097	-0.040294921417697714	3.329550387393169e-5	0.022150236087059884	cg11635319_BC21	6	ADGRF5	ADGRF5;ADGRF5	protein_coding;protein_coding	ENST00000265417.7;ENST00000283296.12	32269;-736	RV_S	ADGRF5
134091	chr6	46922675	46950097	-0.040294921417697714	3.329550387393169e-5	0.022150236087059884	cg12542842_BC21	6	ADGRF5	ADGRF5	protein_coding	ENST00000265417.7	4848	RV_S	ADGRF5
134091	chr6	46922675	46950097	-0.040294921417697714	3.329550387393169e-5	0.022150236087059884	cg13975362_BC21	6	ADGRF5	ADGRF5;ADGRF5	protein_coding;protein_coding	ENST00000265417.7;ENST00000283296.12	32169;-836	RV_S	ADGRF5
134091	chr6	46922675	46950097	-0.040294921417697714	3.329550387393169e-5	0.022150236087059884	cg19964327_BC21	6	ADGRF5	ADGRF5	protein_coding	ENST00000265417.7	5050	RV_S	ADGRF5
135042	chr6	64694848	64734708	-0.013354841880100676	2.2323455448816198e-4	0.047131326987620244	cg02006488_TC21	5	ENSG00000243828;EYS	ENSG00000243828;ENSG00000243828;ENSG00000243828;EYS;EYS	processed_transcript;processed_transcript;transcribed_processed_pseudogene;protein_coding;protein_coding	ENST00000421170.1;ENST00000433531.1;ENST00000402154.1;ENST00000370621.7;ENST00000503581.6	-87;-65;205;973582;973594	RV_S	ENSG00000243828
135042	chr6	64694848	64734708	-0.013354841880100676	2.2323455448816198e-4	0.047131326987620244	cg02006488_TC21	5	ENSG00000243828;EYS	ENSG00000243828;ENSG00000243828;ENSG00000243828;EYS;EYS	processed_transcript;processed_transcript;transcribed_processed_pseudogene;protein_coding;protein_coding	ENST00000421170.1;ENST00000433531.1;ENST00000402154.1;ENST00000370621.7;ENST00000503581.6	-87;-65;205;973582;973594	RV_S	EYS
135042	chr6	64694848	64734708	-0.013354841880100676	2.2323455448816198e-4	0.047131326987620244	cg09651810_BC21	5	EYS	EYS;EYS;EYS	processed_transcript;protein_coding;protein_coding	ENST00000330816.5;ENST00000370621.7;ENST00000503581.6	18488;1012367;1012379	RV_S	EYS
135042	chr6	64694848	64734708	-0.013354841880100676	2.2323455448816198e-4	0.047131326987620244	cg09651916_BC21	5	EYS	EYS;EYS;EYS	processed_transcript;protein_coding;protein_coding	ENST00000330816.5;ENST00000370621.7;ENST00000503581.6	-53;993826;993838	RV_S	EYS
135042	chr6	64694848	64734708	-0.013354841880100676	2.2323455448816198e-4	0.047131326987620244	cg19588596_BC21	5	ENSG00000243828;EYS	ENSG00000243828;ENSG00000243828;ENSG00000243828;EYS;EYS	processed_transcript;processed_transcript;transcribed_processed_pseudogene;protein_coding;protein_coding	ENST00000421170.1;ENST00000433531.1;ENST00000402154.1;ENST00000370621.7;ENST00000503581.6	-1161;-1139;-869;972508;972520	RV_S	ENSG00000243828
135042	chr6	64694848	64734708	-0.013354841880100676	2.2323455448816198e-4	0.047131326987620244	cg19588596_BC21	5	ENSG00000243828;EYS	ENSG00000243828;ENSG00000243828;ENSG00000243828;EYS;EYS	processed_transcript;processed_transcript;transcribed_processed_pseudogene;protein_coding;protein_coding	ENST00000421170.1;ENST00000433531.1;ENST00000402154.1;ENST00000370621.7;ENST00000503581.6	-1161;-1139;-869;972508;972520	RV_S	EYS
135042	chr6	64694848	64734708	-0.013354841880100676	2.2323455448816198e-4	0.047131326987620244	cg26735719_BC21	5	ENSG00000243828;EYS	ENSG00000243828;ENSG00000243828;ENSG00000243828;EYS;EYS	processed_transcript;processed_transcript;transcribed_processed_pseudogene;protein_coding;protein_coding	ENST00000421170.1;ENST00000433531.1;ENST00000402154.1;ENST00000370621.7;ENST00000503581.6	-176;-154;116;973493;973505	RV_S	ENSG00000243828
135042	chr6	64694848	64734708	-0.013354841880100676	2.2323455448816198e-4	0.047131326987620244	cg26735719_BC21	5	ENSG00000243828;EYS	ENSG00000243828;ENSG00000243828;ENSG00000243828;EYS;EYS	processed_transcript;processed_transcript;transcribed_processed_pseudogene;protein_coding;protein_coding	ENST00000421170.1;ENST00000433531.1;ENST00000402154.1;ENST00000370621.7;ENST00000503581.6	-176;-154;116;973493;973505	RV_S	EYS
141582	chr6	151807402	151809073	-0.012652171308195221	3.744351187596332e-5	0.023408749054215493	cg00655307_BC21	18	ESR1	ESR1;ESR1;ESR1;ESR1;ESR1;ESR1;ESR1;ESR1;ESR1;ESR1;ESR1	processed_transcript;processed_transcript;protein_coding;protein_coding;protein_coding;protein_coding;protein_coding;protein_coding;protein_coding;protein_coding;protein_coding	ENST00000473497.5;ENST00000488573.1;ENST00000206249.8;ENST00000338799.9;ENST00000404742.5;ENST00000406599.5;ENST00000427531.6;ENST00000440973.5;ENST00000443427.5;ENST00000446550.1;ENST00000456483.3	150917;-497;-74;3177;117112;-71;-1499;117112;289;412;-71	RV_S	ESR1
141582	chr6	151807402	151809073	-0.012652171308195221	3.744351187596332e-5	0.023408749054215493	cg00920970_TC11	18	ESR1	ESR1;ESR1;ESR1;ESR1;ESR1;ESR1;ESR1;ESR1;ESR1	processed_transcript;protein_coding;protein_coding;protein_coding;protein_coding;protein_coding;protein_coding;protein_coding;protein_coding	ENST00000488573.1;ENST00000206249.8;ENST00000338799.9;ENST00000406599.5;ENST00000427531.6;ENST00000440973.5;ENST00000443427.5;ENST00000446550.1;ENST00000456483.3	148;571;3822;574;-854;117757;934;1057;574	RV_S	ESR1
141582	chr6	151807402	151809073	-0.012652171308195221	3.744351187596332e-5	0.023408749054215493	cg01777019_BC21	18	ESR1	ESR1;ESR1;ESR1;ESR1;ESR1;ESR1;ESR1;ESR1;ESR1;ESR1;ESR1	processed_transcript;processed_transcript;protein_coding;protein_coding;protein_coding;protein_coding;protein_coding;protein_coding;protein_coding;protein_coding;protein_coding	ENST00000473497.5;ENST00000488573.1;ENST00000206249.8;ENST00000338799.9;ENST00000404742.5;ENST00000406599.5;ENST00000427531.6;ENST00000440973.5;ENST00000443427.5;ENST00000446550.1;ENST00000456483.3	150979;-435;-12;3239;117174;-9;-1437;117174;351;474;-9	RV_S	ESR1
141582	chr6	151807402	151809073	-0.012652171308195221	3.744351187596332e-5	0.023408749054215493	cg02285263_TC21	18	ESR1	ESR1;ESR1;ESR1;ESR1;ESR1;ESR1;ESR1;ESR1	processed_transcript;protein_coding;protein_coding;protein_coding;protein_coding;protein_coding;protein_coding;protein_coding	ENST00000488573.1;ENST00000206249.8;ENST00000338799.9;ENST00000406599.5;ENST00000427531.6;ENST00000440973.5;ENST00000443427.5;ENST00000456483.3	509;932;4183;935;-493;118118;1295;935	RV_S	ESR1
141582	chr6	151807402	151809073	-0.012652171308195221	3.744351187596332e-5	0.023408749054215493	cg02720618_TC21	18	ESR1	ESR1;ESR1;ESR1;ESR1;ESR1;ESR1;ESR1;ESR1	processed_transcript;protein_coding;protein_coding;protein_coding;protein_coding;protein_coding;protein_coding;protein_coding	ENST00000488573.1;ENST00000206249.8;ENST00000338799.9;ENST00000406599.5;ENST00000427531.6;ENST00000440973.5;ENST00000443427.5;ENST00000456483.3	551;974;4225;977;-451;118160;1337;977	RV_S	ESR1
141582	chr6	151807402	151809073	-0.012652171308195221	3.744351187596332e-5	0.023408749054215493	cg10268915_BC21	18	ESR1	ESR1;ESR1;ESR1;ESR1;ESR1;ESR1;ESR1;ESR1;ESR1;ESR1;ESR1	processed_transcript;processed_transcript;protein_coding;protein_coding;protein_coding;protein_coding;protein_coding;protein_coding;protein_coding;protein_coding;protein_coding	ENST00000473497.5;ENST00000488573.1;ENST00000206249.8;ENST00000338799.9;ENST00000404742.5;ENST00000406599.5;ENST00000427531.6;ENST00000440973.5;ENST00000443427.5;ENST00000446550.1;ENST00000456483.3	151004;-410;13;3264;117199;16;-1412;117199;376;499;16	RV_S	ESR1
141582	chr6	151807402	151809073	-0.012652171308195221	3.744351187596332e-5	0.023408749054215493	cg10268936_BC21	18	ESR1	ESR1;ESR1;ESR1;ESR1;ESR1;ESR1;ESR1;ESR1;ESR1;ESR1	processed_transcript;protein_coding;protein_coding;protein_coding;protein_coding;protein_coding;protein_coding;protein_coding;protein_coding;protein_coding	ENST00000488573.1;ENST00000206249.8;ENST00000338799.9;ENST00000404742.5;ENST00000406599.5;ENST00000427531.6;ENST00000440973.5;ENST00000443427.5;ENST00000446550.1;ENST00000456483.3	-198;225;3476;117411;228;-1200;117411;588;711;228	RV_S	ESR1
141582	chr6	151807402	151809073	-0.012652171308195221	3.744351187596332e-5	0.023408749054215493	cg11251858_TC21	18	ESR1	ESR1;ESR1;ESR1;ESR1;ESR1;ESR1;ESR1;ESR1;ESR1;ESR1	processed_transcript;protein_coding;protein_coding;protein_coding;protein_coding;protein_coding;protein_coding;protein_coding;protein_coding;protein_coding	ENST00000488573.1;ENST00000206249.8;ENST00000338799.9;ENST00000404742.5;ENST00000406599.5;ENST00000427531.6;ENST00000440973.5;ENST00000443427.5;ENST00000446550.1;ENST00000456483.3	-204;219;3470;117405;222;-1206;117405;582;705;222	RV_S	ESR1
141582	chr6	151807402	151809073	-0.012652171308195221	3.744351187596332e-5	0.023408749054215493	cg13612689_TC21	18	ESR1	ESR1;ESR1;ESR1;ESR1;ESR1;ESR1;ESR1;ESR1;ESR1;ESR1	processed_transcript;processed_transcript;protein_coding;protein_coding;protein_coding;protein_coding;protein_coding;protein_coding;protein_coding;protein_coding	ENST00000473497.5;ENST00000488573.1;ENST00000206249.8;ENST00000338799.9;ENST00000404742.5;ENST00000406599.5;ENST00000440973.5;ENST00000443427.5;ENST00000446550.1;ENST00000456483.3	150808;-606;-183;3068;117003;-180;117003;180;303;-180	RV_S	ESR1
141582	chr6	151807402	151809073	-0.012652171308195221	3.744351187596332e-5	0.023408749054215493	cg15390122_TC21	18	ESR1	ESR1;ESR1;ESR1;ESR1;ESR1;ESR1;ESR1;ESR1	processed_transcript;protein_coding;protein_coding;protein_coding;protein_coding;protein_coding;protein_coding;protein_coding	ENST00000488573.1;ENST00000206249.8;ENST00000338799.9;ENST00000406599.5;ENST00000427531.6;ENST00000440973.5;ENST00000443427.5;ENST00000456483.3	948;1371;4622;1374;-54;118557;1734;1374	RV_S	ESR1
141582	chr6	151807402	151809073	-0.012652171308195221	3.744351187596332e-5	0.023408749054215493	cg15626350_BC21	18	ESR1	ESR1;ESR1;ESR1;ESR1;ESR1;ESR1;ESR1;ESR1	processed_transcript;protein_coding;protein_coding;protein_coding;protein_coding;protein_coding;protein_coding;protein_coding	ENST00000488573.1;ENST00000206249.8;ENST00000338799.9;ENST00000406599.5;ENST00000427531.6;ENST00000440973.5;ENST00000443427.5;ENST00000456483.3	967;1390;4641;1393;-35;118576;1753;1393	RV_S	ESR1
141582	chr6	151807402	151809073	-0.012652171308195221	3.744351187596332e-5	0.023408749054215493	cg15980539_TC11	18	ESR1	ESR1;ESR1;ESR1;ESR1;ESR1;ESR1;ESR1;ESR1;ESR1;ESR1;ESR1	processed_transcript;processed_transcript;protein_coding;protein_coding;protein_coding;protein_coding;protein_coding;protein_coding;protein_coding;protein_coding;protein_coding	ENST00000473497.5;ENST00000488573.1;ENST00000206249.8;ENST00000338799.9;ENST00000404742.5;ENST00000406599.5;ENST00000427531.6;ENST00000440973.5;ENST00000443427.5;ENST00000446550.1;ENST00000456483.3	151039;-375;48;3299;117234;51;-1377;117234;411;534;51	RV_S	ESR1
141582	chr6	151807402	151809073	-0.012652171308195221	3.744351187596332e-5	0.023408749054215493	cg20253551_BC21	18	ESR1	ESR1;ESR1;ESR1;ESR1;ESR1;ESR1;ESR1;ESR1	processed_transcript;protein_coding;protein_coding;protein_coding;protein_coding;protein_coding;protein_coding;protein_coding	ENST00000488573.1;ENST00000206249.8;ENST00000338799.9;ENST00000406599.5;ENST00000427531.6;ENST00000440973.5;ENST00000443427.5;ENST00000456483.3	160;583;3834;586;-842;117769;946;586	RV_S	ESR1
141582	chr6	151807402	151809073	-0.012652171308195221	3.744351187596332e-5	0.023408749054215493	cg21969073_BC21	18	ESR1	ESR1;ESR1;ESR1;ESR1;ESR1;ESR1;ESR1;ESR1;ESR1;ESR1	processed_transcript;protein_coding;protein_coding;protein_coding;protein_coding;protein_coding;protein_coding;protein_coding;protein_coding;protein_coding	ENST00000488573.1;ENST00000206249.8;ENST00000338799.9;ENST00000404742.5;ENST00000406599.5;ENST00000427531.6;ENST00000440973.5;ENST00000443427.5;ENST00000446550.1;ENST00000456483.3	-222;201;3452;117387;204;-1224;117387;564;687;204	RV_S	ESR1
141582	chr6	151807402	151809073	-0.012652171308195221	3.744351187596332e-5	0.023408749054215493	cg22839866_TC21	18	ESR1	ESR1;ESR1;ESR1;ESR1;ESR1;ESR1;ESR1;ESR1;ESR1;ESR1	processed_transcript;processed_transcript;protein_coding;protein_coding;protein_coding;protein_coding;protein_coding;protein_coding;protein_coding;protein_coding	ENST00000473497.5;ENST00000488573.1;ENST00000206249.8;ENST00000338799.9;ENST00000404742.5;ENST00000406599.5;ENST00000440973.5;ENST00000443427.5;ENST00000446550.1;ENST00000456483.3	150758;-656;-233;3018;116953;-230;116953;130;253;-230	RV_S	ESR1
141582	chr6	151807402	151809073	-0.012652171308195221	3.744351187596332e-5	0.023408749054215493	cg23009221_TC21	18	ESR1	ESR1;ESR1;ESR1;ESR1;ESR1;ESR1;ESR1;ESR1;ESR1;ESR1	processed_transcript;processed_transcript;protein_coding;protein_coding;protein_coding;protein_coding;protein_coding;protein_coding;protein_coding;protein_coding	ENST00000473497.5;ENST00000488573.1;ENST00000206249.8;ENST00000338799.9;ENST00000404742.5;ENST00000406599.5;ENST00000440973.5;ENST00000443427.5;ENST00000446550.1;ENST00000456483.3	150762;-652;-229;3022;116957;-226;116957;134;257;-226	RV_S	ESR1
141582	chr6	151807402	151809073	-0.012652171308195221	3.744351187596332e-5	0.023408749054215493	cg23467008_BC11	18	ESR1	ESR1;ESR1;ESR1;ESR1;ESR1;ESR1;ESR1;ESR1;ESR1;ESR1	processed_transcript;processed_transcript;protein_coding;protein_coding;protein_coding;protein_coding;protein_coding;protein_coding;protein_coding;protein_coding	ENST00000473497.5;ENST00000488573.1;ENST00000206249.8;ENST00000338799.9;ENST00000404742.5;ENST00000406599.5;ENST00000440973.5;ENST00000443427.5;ENST00000446550.1;ENST00000456483.3	150711;-703;-280;2971;116906;-277;116906;83;206;-277	RV_S	ESR1
141582	chr6	151807402	151809073	-0.012652171308195221	3.744351187596332e-5	0.023408749054215493	cg27316393_BC21	18	ESR1	ESR1;ESR1;ESR1;ESR1;ESR1;ESR1;ESR1;ESR1;ESR1;ESR1	processed_transcript;processed_transcript;protein_coding;protein_coding;protein_coding;protein_coding;protein_coding;protein_coding;protein_coding;protein_coding	ENST00000473497.5;ENST00000488573.1;ENST00000206249.8;ENST00000338799.9;ENST00000404742.5;ENST00000406599.5;ENST00000440973.5;ENST00000443427.5;ENST00000446550.1;ENST00000456483.3	150849;-565;-142;3109;117044;-139;117044;221;344;-139	RV_S	ESR1
143688	chr6	167268367	167278456	-0.008966242234239953	3.072979824053074e-5	0.021451098515292012	cg04715165_BC21	6	UNC93A	UNC93A	protein_coding	ENST00000503433.5	-102	RV_S	UNC93A
143688	chr6	167268367	167278456	-0.008966242234239953	3.072979824053074e-5	0.021451098515292012	cg05165281_BC21	6	UNC93A	UNC93A	protein_coding	ENST00000503433.5	5929	RV_S	UNC93A
143688	chr6	167268367	167278456	-0.008966242234239953	3.072979824053074e-5	0.021451098515292012	cg05254236_TC21	6	UNC93A	UNC93A	protein_coding	ENST00000503433.5	5924	RV_S	UNC93A
143688	chr6	167268367	167278456	-0.008966242234239953	3.072979824053074e-5	0.021451098515292012	cg16704610_BC21	6	NA	NA	NA	NA	NA	RV_S	NA
143688	chr6	167268367	167278456	-0.008966242234239953	3.072979824053074e-5	0.021451098515292012	cg23038775_TC21	6	UNC93A	UNC93A	protein_coding	ENST00000503433.5	4025	RV_S	UNC93A
143688	chr6	167268367	167278456	-0.008966242234239953	3.072979824053074e-5	0.021451098515292012	cg27539352_BC21	6	UNC93A	UNC93A	protein_coding	ENST00000503433.5	7286	RV_S	UNC93A
144004	chr6	168241967	168244228	-0.014793199689140137	1.3140934386442196e-4	0.04000704059735997	cg04364699_BC11	5	ENSG00000234647	ENSG00000234647;ENSG00000234647	lncRNA;lncRNA	ENST00000446811.1;ENST00000634866.1	45;-31	RV_S	ENSG00000234647
144004	chr6	168241967	168244228	-0.014793199689140137	1.3140934386442196e-4	0.04000704059735997	cg04879964_BC21	5	ENSG00000234647	ENSG00000234647;ENSG00000234647	lncRNA;lncRNA	ENST00000446811.1;ENST00000634866.1	-971;-1047	RV_S	ENSG00000234647
144004	chr6	168241967	168244228	-0.014793199689140137	1.3140934386442196e-4	0.04000704059735997	cg10452444_BC21	5	ENSG00000234647	ENSG00000234647;ENSG00000234647	lncRNA;lncRNA	ENST00000446811.1;ENST00000634866.1	-178;-254	RV_S	ENSG00000234647
144004	chr6	168241967	168244228	-0.014793199689140137	1.3140934386442196e-4	0.04000704059735997	cg10452464_BC21	5	ENSG00000234647	ENSG00000234647;ENSG00000234647	lncRNA;lncRNA	ENST00000446811.1;ENST00000634866.1	1289;1213	RV_S	ENSG00000234647
144004	chr6	168241967	168244228	-0.014793199689140137	1.3140934386442196e-4	0.04000704059735997	cg24539375_BC21	5	ENSG00000234647	ENSG00000234647;ENSG00000234647	lncRNA;lncRNA	ENST00000446811.1;ENST00000634866.1	-946;-1022	RV_S	ENSG00000234647
144732	chr6	170293398	170294883	0.03624984089318554	1.4662915271129224e-4	0.0414942375597321	cg04050463_TC21	5	DLL1;FAM120B	DLL1;FAM120B	protein_coding;protein_coding	ENST00000630500.1;ENST00000630384.2	13168;2695	RV_S	DLL1
144732	chr6	170293398	170294883	0.03624984089318554	1.4662915271129224e-4	0.0414942375597321	cg04050463_TC21	5	DLL1;FAM120B	DLL1;FAM120B	protein_coding;protein_coding	ENST00000630500.1;ENST00000630384.2	13168;2695	RV_S	FAM120B
144732	chr6	170293398	170294883	0.03624984089318554	1.4662915271129224e-4	0.0414942375597321	cg07476673_BC21	5	DLL1;FAM120B	DLL1;FAM120B;FAM120B	protein_coding;protein_coding;protein_coding	ENST00000630500.1;ENST00000537664.5;ENST00000630384.2	12686;-1441;3177	RV_S	DLL1
144732	chr6	170293398	170294883	0.03624984089318554	1.4662915271129224e-4	0.0414942375597321	cg07476673_BC21	5	DLL1;FAM120B	DLL1;FAM120B;FAM120B	protein_coding;protein_coding;protein_coding	ENST00000630500.1;ENST00000537664.5;ENST00000630384.2	12686;-1441;3177	RV_S	FAM120B
144732	chr6	170293398	170294883	0.03624984089318554	1.4662915271129224e-4	0.0414942375597321	cg11614630_BC21	5	DLL1;FAM120B	DLL1;FAM120B;FAM120B	protein_coding;protein_coding;protein_coding	ENST00000630500.1;ENST00000537664.5;ENST00000630384.2	12743;-1498;3120	RV_S	DLL1
144732	chr6	170293398	170294883	0.03624984089318554	1.4662915271129224e-4	0.0414942375597321	cg11614630_BC21	5	DLL1;FAM120B	DLL1;FAM120B;FAM120B	protein_coding;protein_coding;protein_coding	ENST00000630500.1;ENST00000537664.5;ENST00000630384.2	12743;-1498;3120	RV_S	FAM120B
144732	chr6	170293398	170294883	0.03624984089318554	1.4662915271129224e-4	0.0414942375597321	cg18778248_TC21	5	DLL1;FAM120B	DLL1;FAM120B;FAM120B	protein_coding;protein_coding;protein_coding	ENST00000630500.1;ENST00000537664.5;ENST00000630384.2	11684;-439;4179	RV_S	DLL1
144732	chr6	170293398	170294883	0.03624984089318554	1.4662915271129224e-4	0.0414942375597321	cg18778248_TC21	5	DLL1;FAM120B	DLL1;FAM120B;FAM120B	protein_coding;protein_coding;protein_coding	ENST00000630500.1;ENST00000537664.5;ENST00000630384.2	11684;-439;4179	RV_S	FAM120B
144732	chr6	170293398	170294883	0.03624984089318554	1.4662915271129224e-4	0.0414942375597321	cg22593006_BC21	5	DLL1;FAM120B	DLL1;FAM120B;FAM120B	protein_coding;protein_coding;protein_coding	ENST00000630500.1;ENST00000537664.5;ENST00000630384.2	11972;-727;3891	RV_S	DLL1
144732	chr6	170293398	170294883	0.03624984089318554	1.4662915271129224e-4	0.0414942375597321	cg22593006_BC21	5	DLL1;FAM120B	DLL1;FAM120B;FAM120B	protein_coding;protein_coding;protein_coding	ENST00000630500.1;ENST00000537664.5;ENST00000630384.2	11972;-727;3891	RV_S	FAM120B
144981	chr7	335512	337575	-0.018370898349047066	1.3806110454637966e-6	0.004590924486205919	cg10501232_TC21	5	NA	NA	NA	NA	NA	RV_S	NA
144981	chr7	335512	337575	-0.018370898349047066	1.3806110454637966e-6	0.004590924486205919	cg10501233_TC21	5	NA	NA	NA	NA	NA	RV_S	NA
144981	chr7	335512	337575	-0.018370898349047066	1.3806110454637966e-6	0.004590924486205919	cg10501304_BC21	5	NA	NA	NA	NA	NA	RV_S	NA
144981	chr7	335512	337575	-0.018370898349047066	1.3806110454637966e-6	0.004590924486205919	cg10501307_BC21	5	NA	NA	NA	NA	NA	RV_S	NA
144981	chr7	335512	337575	-0.018370898349047066	1.3806110454637966e-6	0.004590924486205919	cg10501326_BC21	5	NA	NA	NA	NA	NA	RV_S	NA
146083	chr7	1825908	1843755	0.004045849946628712	9.456093487959116e-5	0.03445398591835973	cg01055075_BC21	16	ENSG00000176349;ENSG00000286192;MAD1L1	ENSG00000176349;ENSG00000286192;MAD1L1;MAD1L1;MAD1L1;MAD1L1;MAD1L1;MAD1L1	lncRNA;nonsense_mediated_decay;processed_transcript;processed_transcript;protein_coding;protein_coding;protein_coding;protein_coding	ENST00000402221.4;ENST00000651235.1;ENST00000450235.5;ENST00000481633.1;ENST00000265854.12;ENST00000399654.6;ENST00000402746.5;ENST00000406869.5	-267;403897;142473;34438;394627;394656;394627;394925	RV_S	ENSG00000176349
146083	chr7	1825908	1843755	0.004045849946628712	9.456093487959116e-5	0.03445398591835973	cg01055075_BC21	16	ENSG00000176349;ENSG00000286192;MAD1L1	ENSG00000176349;ENSG00000286192;MAD1L1;MAD1L1;MAD1L1;MAD1L1;MAD1L1;MAD1L1	lncRNA;nonsense_mediated_decay;processed_transcript;processed_transcript;protein_coding;protein_coding;protein_coding;protein_coding	ENST00000402221.4;ENST00000651235.1;ENST00000450235.5;ENST00000481633.1;ENST00000265854.12;ENST00000399654.6;ENST00000402746.5;ENST00000406869.5	-267;403897;142473;34438;394627;394656;394627;394925	RV_S	ENSG00000286192
146083	chr7	1825908	1843755	0.004045849946628712	9.456093487959116e-5	0.03445398591835973	cg01055075_BC21	16	ENSG00000176349;ENSG00000286192;MAD1L1	ENSG00000176349;ENSG00000286192;MAD1L1;MAD1L1;MAD1L1;MAD1L1;MAD1L1;MAD1L1	lncRNA;nonsense_mediated_decay;processed_transcript;processed_transcript;protein_coding;protein_coding;protein_coding;protein_coding	ENST00000402221.4;ENST00000651235.1;ENST00000450235.5;ENST00000481633.1;ENST00000265854.12;ENST00000399654.6;ENST00000402746.5;ENST00000406869.5	-267;403897;142473;34438;394627;394656;394627;394925	RV_S	MAD1L1
146083	chr7	1825908	1843755	0.004045849946628712	9.456093487959116e-5	0.03445398591835973	cg02820242_BC11	16	ENSG00000286192;MAD1L1	ENSG00000286192;MAD1L1;MAD1L1;MAD1L1;MAD1L1;MAD1L1;MAD1L1;MAD1L1	nonsense_mediated_decay;processed_transcript;processed_transcript;processed_transcript;protein_coding;protein_coding;protein_coding;protein_coding	ENST00000651235.1;ENST00000450235.5;ENST00000481633.1;ENST00000496548.1;ENST00000265854.12;ENST00000399654.6;ENST00000402746.5;ENST00000406869.5	412848;151424;43389;297;403578;403607;403578;403876	RV_S	ENSG00000286192
146083	chr7	1825908	1843755	0.004045849946628712	9.456093487959116e-5	0.03445398591835973	cg02820242_BC11	16	ENSG00000286192;MAD1L1	ENSG00000286192;MAD1L1;MAD1L1;MAD1L1;MAD1L1;MAD1L1;MAD1L1;MAD1L1	nonsense_mediated_decay;processed_transcript;processed_transcript;processed_transcript;protein_coding;protein_coding;protein_coding;protein_coding	ENST00000651235.1;ENST00000450235.5;ENST00000481633.1;ENST00000496548.1;ENST00000265854.12;ENST00000399654.6;ENST00000402746.5;ENST00000406869.5	412848;151424;43389;297;403578;403607;403578;403876	RV_S	MAD1L1
146083	chr7	1825908	1843755	0.004045849946628712	9.456093487959116e-5	0.03445398591835973	cg04871173_TC21	16	ENSG00000176349;ENSG00000286192;MAD1L1	ENSG00000176349;ENSG00000286192;MAD1L1;MAD1L1;MAD1L1;MAD1L1;MAD1L1;MAD1L1	lncRNA;nonsense_mediated_decay;processed_transcript;processed_transcript;protein_coding;protein_coding;protein_coding;protein_coding	ENST00000402221.4;ENST00000651235.1;ENST00000450235.5;ENST00000481633.1;ENST00000265854.12;ENST00000399654.6;ENST00000402746.5;ENST00000406869.5	4834;398796;137372;29337;389526;389555;389526;389824	RV_S	ENSG00000176349
146083	chr7	1825908	1843755	0.004045849946628712	9.456093487959116e-5	0.03445398591835973	cg04871173_TC21	16	ENSG00000176349;ENSG00000286192;MAD1L1	ENSG00000176349;ENSG00000286192;MAD1L1;MAD1L1;MAD1L1;MAD1L1;MAD1L1;MAD1L1	lncRNA;nonsense_mediated_decay;processed_transcript;processed_transcript;protein_coding;protein_coding;protein_coding;protein_coding	ENST00000402221.4;ENST00000651235.1;ENST00000450235.5;ENST00000481633.1;ENST00000265854.12;ENST00000399654.6;ENST00000402746.5;ENST00000406869.5	4834;398796;137372;29337;389526;389555;389526;389824	RV_S	ENSG00000286192
146083	chr7	1825908	1843755	0.004045849946628712	9.456093487959116e-5	0.03445398591835973	cg04871173_TC21	16	ENSG00000176349;ENSG00000286192;MAD1L1	ENSG00000176349;ENSG00000286192;MAD1L1;MAD1L1;MAD1L1;MAD1L1;MAD1L1;MAD1L1	lncRNA;nonsense_mediated_decay;processed_transcript;processed_transcript;protein_coding;protein_coding;protein_coding;protein_coding	ENST00000402221.4;ENST00000651235.1;ENST00000450235.5;ENST00000481633.1;ENST00000265854.12;ENST00000399654.6;ENST00000402746.5;ENST00000406869.5	4834;398796;137372;29337;389526;389555;389526;389824	RV_S	MAD1L1
146083	chr7	1825908	1843755	0.004045849946628712	9.456093487959116e-5	0.03445398591835973	cg06233658_BC21	16	ENSG00000286192;MAD1L1	ENSG00000286192;MAD1L1;MAD1L1;MAD1L1;MAD1L1;MAD1L1;MAD1L1;MAD1L1	nonsense_mediated_decay;processed_transcript;processed_transcript;processed_transcript;protein_coding;protein_coding;protein_coding;protein_coding	ENST00000651235.1;ENST00000450235.5;ENST00000481633.1;ENST00000496548.1;ENST00000265854.12;ENST00000399654.6;ENST00000402746.5;ENST00000406869.5	416308;154884;46849;3757;407038;407067;407038;407336	RV_S	ENSG00000286192
146083	chr7	1825908	1843755	0.004045849946628712	9.456093487959116e-5	0.03445398591835973	cg06233658_BC21	16	ENSG00000286192;MAD1L1	ENSG00000286192;MAD1L1;MAD1L1;MAD1L1;MAD1L1;MAD1L1;MAD1L1;MAD1L1	nonsense_mediated_decay;processed_transcript;processed_transcript;processed_transcript;protein_coding;protein_coding;protein_coding;protein_coding	ENST00000651235.1;ENST00000450235.5;ENST00000481633.1;ENST00000496548.1;ENST00000265854.12;ENST00000399654.6;ENST00000402746.5;ENST00000406869.5	416308;154884;46849;3757;407038;407067;407038;407336	RV_S	MAD1L1
146083	chr7	1825908	1843755	0.004045849946628712	9.456093487959116e-5	0.03445398591835973	cg08264122_TC11	16	ENSG00000176349;ENSG00000286192;MAD1L1	ENSG00000176349;ENSG00000286192;MAD1L1;MAD1L1;MAD1L1;MAD1L1;MAD1L1;MAD1L1	lncRNA;nonsense_mediated_decay;processed_transcript;processed_transcript;protein_coding;protein_coding;protein_coding;protein_coding	ENST00000402221.4;ENST00000651235.1;ENST00000450235.5;ENST00000481633.1;ENST00000265854.12;ENST00000399654.6;ENST00000402746.5;ENST00000406869.5	4775;398855;137431;29396;389585;389614;389585;389883	RV_S	ENSG00000176349
146083	chr7	1825908	1843755	0.004045849946628712	9.456093487959116e-5	0.03445398591835973	cg08264122_TC11	16	ENSG00000176349;ENSG00000286192;MAD1L1	ENSG00000176349;ENSG00000286192;MAD1L1;MAD1L1;MAD1L1;MAD1L1;MAD1L1;MAD1L1	lncRNA;nonsense_mediated_decay;processed_transcript;processed_transcript;protein_coding;protein_coding;protein_coding;protein_coding	ENST00000402221.4;ENST00000651235.1;ENST00000450235.5;ENST00000481633.1;ENST00000265854.12;ENST00000399654.6;ENST00000402746.5;ENST00000406869.5	4775;398855;137431;29396;389585;389614;389585;389883	RV_S	ENSG00000286192
146083	chr7	1825908	1843755	0.004045849946628712	9.456093487959116e-5	0.03445398591835973	cg08264122_TC11	16	ENSG00000176349;ENSG00000286192;MAD1L1	ENSG00000176349;ENSG00000286192;MAD1L1;MAD1L1;MAD1L1;MAD1L1;MAD1L1;MAD1L1	lncRNA;nonsense_mediated_decay;processed_transcript;processed_transcript;protein_coding;protein_coding;protein_coding;protein_coding	ENST00000402221.4;ENST00000651235.1;ENST00000450235.5;ENST00000481633.1;ENST00000265854.12;ENST00000399654.6;ENST00000402746.5;ENST00000406869.5	4775;398855;137431;29396;389585;389614;389585;389883	RV_S	MAD1L1
146083	chr7	1825908	1843755	0.004045849946628712	9.456093487959116e-5	0.03445398591835973	cg13880726_BC11	16	ENSG00000286192;MAD1L1	ENSG00000286192;MAD1L1;MAD1L1;MAD1L1;MAD1L1;MAD1L1;MAD1L1;MAD1L1	nonsense_mediated_decay;processed_transcript;processed_transcript;processed_transcript;protein_coding;protein_coding;protein_coding;protein_coding	ENST00000651235.1;ENST00000450235.5;ENST00000481633.1;ENST00000496548.1;ENST00000265854.12;ENST00000399654.6;ENST00000402746.5;ENST00000406869.5	413097;151673;43638;546;403827;403856;403827;404125	RV_S	ENSG00000286192
146083	chr7	1825908	1843755	0.004045849946628712	9.456093487959116e-5	0.03445398591835973	cg13880726_BC11	16	ENSG00000286192;MAD1L1	ENSG00000286192;MAD1L1;MAD1L1;MAD1L1;MAD1L1;MAD1L1;MAD1L1;MAD1L1	nonsense_mediated_decay;processed_transcript;processed_transcript;processed_transcript;protein_coding;protein_coding;protein_coding;protein_coding	ENST00000651235.1;ENST00000450235.5;ENST00000481633.1;ENST00000496548.1;ENST00000265854.12;ENST00000399654.6;ENST00000402746.5;ENST00000406869.5	413097;151673;43638;546;403827;403856;403827;404125	RV_S	MAD1L1
146083	chr7	1825908	1843755	0.004045849946628712	9.456093487959116e-5	0.03445398591835973	cg16172923_TC11	16	ENSG00000176349;ENSG00000286192;MAD1L1	ENSG00000176349;ENSG00000286192;MAD1L1;MAD1L1;MAD1L1;MAD1L1;MAD1L1;MAD1L1	lncRNA;nonsense_mediated_decay;processed_transcript;processed_transcript;protein_coding;protein_coding;protein_coding;protein_coding	ENST00000402221.4;ENST00000651235.1;ENST00000450235.5;ENST00000481633.1;ENST00000265854.12;ENST00000399654.6;ENST00000402746.5;ENST00000406869.5	5168;398462;137038;29003;389192;389221;389192;389490	RV_S	ENSG00000176349
146083	chr7	1825908	1843755	0.004045849946628712	9.456093487959116e-5	0.03445398591835973	cg16172923_TC11	16	ENSG00000176349;ENSG00000286192;MAD1L1	ENSG00000176349;ENSG00000286192;MAD1L1;MAD1L1;MAD1L1;MAD1L1;MAD1L1;MAD1L1	lncRNA;nonsense_mediated_decay;processed_transcript;processed_transcript;protein_coding;protein_coding;protein_coding;protein_coding	ENST00000402221.4;ENST00000651235.1;ENST00000450235.5;ENST00000481633.1;ENST00000265854.12;ENST00000399654.6;ENST00000402746.5;ENST00000406869.5	5168;398462;137038;29003;389192;389221;389192;389490	RV_S	ENSG00000286192
146083	chr7	1825908	1843755	0.004045849946628712	9.456093487959116e-5	0.03445398591835973	cg16172923_TC11	16	ENSG00000176349;ENSG00000286192;MAD1L1	ENSG00000176349;ENSG00000286192;MAD1L1;MAD1L1;MAD1L1;MAD1L1;MAD1L1;MAD1L1	lncRNA;nonsense_mediated_decay;processed_transcript;processed_transcript;protein_coding;protein_coding;protein_coding;protein_coding	ENST00000402221.4;ENST00000651235.1;ENST00000450235.5;ENST00000481633.1;ENST00000265854.12;ENST00000399654.6;ENST00000402746.5;ENST00000406869.5	5168;398462;137038;29003;389192;389221;389192;389490	RV_S	MAD1L1
146083	chr7	1825908	1843755	0.004045849946628712	9.456093487959116e-5	0.03445398591835973	cg17844171_BC21	16	ENSG00000176349;ENSG00000286192;MAD1L1	ENSG00000176349;ENSG00000286192;MAD1L1;MAD1L1;MAD1L1;MAD1L1;MAD1L1;MAD1L1	lncRNA;nonsense_mediated_decay;processed_transcript;processed_transcript;protein_coding;protein_coding;protein_coding;protein_coding	ENST00000402221.4;ENST00000651235.1;ENST00000450235.5;ENST00000481633.1;ENST00000265854.12;ENST00000399654.6;ENST00000402746.5;ENST00000406869.5	-101;403731;142307;34272;394461;394490;394461;394759	RV_S	ENSG00000176349
146083	chr7	1825908	1843755	0.004045849946628712	9.456093487959116e-5	0.03445398591835973	cg17844171_BC21	16	ENSG00000176349;ENSG00000286192;MAD1L1	ENSG00000176349;ENSG00000286192;MAD1L1;MAD1L1;MAD1L1;MAD1L1;MAD1L1;MAD1L1	lncRNA;nonsense_mediated_decay;processed_transcript;processed_transcript;protein_coding;protein_coding;protein_coding;protein_coding	ENST00000402221.4;ENST00000651235.1;ENST00000450235.5;ENST00000481633.1;ENST00000265854.12;ENST00000399654.6;ENST00000402746.5;ENST00000406869.5	-101;403731;142307;34272;394461;394490;394461;394759	RV_S	ENSG00000286192
146083	chr7	1825908	1843755	0.004045849946628712	9.456093487959116e-5	0.03445398591835973	cg17844171_BC21	16	ENSG00000176349;ENSG00000286192;MAD1L1	ENSG00000176349;ENSG00000286192;MAD1L1;MAD1L1;MAD1L1;MAD1L1;MAD1L1;MAD1L1	lncRNA;nonsense_mediated_decay;processed_transcript;processed_transcript;protein_coding;protein_coding;protein_coding;protein_coding	ENST00000402221.4;ENST00000651235.1;ENST00000450235.5;ENST00000481633.1;ENST00000265854.12;ENST00000399654.6;ENST00000402746.5;ENST00000406869.5	-101;403731;142307;34272;394461;394490;394461;394759	RV_S	MAD1L1
146083	chr7	1825908	1843755	0.004045849946628712	9.456093487959116e-5	0.03445398591835973	cg18227995_TC21	16	ENSG00000176349;ENSG00000286192;MAD1L1	ENSG00000176349;ENSG00000286192;MAD1L1;MAD1L1;MAD1L1;MAD1L1;MAD1L1;MAD1L1	lncRNA;nonsense_mediated_decay;processed_transcript;processed_transcript;protein_coding;protein_coding;protein_coding;protein_coding	ENST00000402221.4;ENST00000651235.1;ENST00000450235.5;ENST00000481633.1;ENST00000265854.12;ENST00000399654.6;ENST00000402746.5;ENST00000406869.5	3807;399823;138399;30364;390553;390582;390553;390851	RV_S	ENSG00000176349
146083	chr7	1825908	1843755	0.004045849946628712	9.456093487959116e-5	0.03445398591835973	cg18227995_TC21	16	ENSG00000176349;ENSG00000286192;MAD1L1	ENSG00000176349;ENSG00000286192;MAD1L1;MAD1L1;MAD1L1;MAD1L1;MAD1L1;MAD1L1	lncRNA;nonsense_mediated_decay;processed_transcript;processed_transcript;protein_coding;protein_coding;protein_coding;protein_coding	ENST00000402221.4;ENST00000651235.1;ENST00000450235.5;ENST00000481633.1;ENST00000265854.12;ENST00000399654.6;ENST00000402746.5;ENST00000406869.5	3807;399823;138399;30364;390553;390582;390553;390851	RV_S	ENSG00000286192
146083	chr7	1825908	1843755	0.004045849946628712	9.456093487959116e-5	0.03445398591835973	cg18227995_TC21	16	ENSG00000176349;ENSG00000286192;MAD1L1	ENSG00000176349;ENSG00000286192;MAD1L1;MAD1L1;MAD1L1;MAD1L1;MAD1L1;MAD1L1	lncRNA;nonsense_mediated_decay;processed_transcript;processed_transcript;protein_coding;protein_coding;protein_coding;protein_coding	ENST00000402221.4;ENST00000651235.1;ENST00000450235.5;ENST00000481633.1;ENST00000265854.12;ENST00000399654.6;ENST00000402746.5;ENST00000406869.5	3807;399823;138399;30364;390553;390582;390553;390851	RV_S	MAD1L1
146083	chr7	1825908	1843755	0.004045849946628712	9.456093487959116e-5	0.03445398591835973	cg18227995_TC22	16	ENSG00000176349;ENSG00000286192;MAD1L1	ENSG00000176349;ENSG00000286192;MAD1L1;MAD1L1;MAD1L1;MAD1L1;MAD1L1;MAD1L1	lncRNA;nonsense_mediated_decay;processed_transcript;processed_transcript;protein_coding;protein_coding;protein_coding;protein_coding	ENST00000402221.4;ENST00000651235.1;ENST00000450235.5;ENST00000481633.1;ENST00000265854.12;ENST00000399654.6;ENST00000402746.5;ENST00000406869.5	3807;399823;138399;30364;390553;390582;390553;390851	RV_S	ENSG00000176349
146083	chr7	1825908	1843755	0.004045849946628712	9.456093487959116e-5	0.03445398591835973	cg18227995_TC22	16	ENSG00000176349;ENSG00000286192;MAD1L1	ENSG00000176349;ENSG00000286192;MAD1L1;MAD1L1;MAD1L1;MAD1L1;MAD1L1;MAD1L1	lncRNA;nonsense_mediated_decay;processed_transcript;processed_transcript;protein_coding;protein_coding;protein_coding;protein_coding	ENST00000402221.4;ENST00000651235.1;ENST00000450235.5;ENST00000481633.1;ENST00000265854.12;ENST00000399654.6;ENST00000402746.5;ENST00000406869.5	3807;399823;138399;30364;390553;390582;390553;390851	RV_S	ENSG00000286192
146083	chr7	1825908	1843755	0.004045849946628712	9.456093487959116e-5	0.03445398591835973	cg18227995_TC22	16	ENSG00000176349;ENSG00000286192;MAD1L1	ENSG00000176349;ENSG00000286192;MAD1L1;MAD1L1;MAD1L1;MAD1L1;MAD1L1;MAD1L1	lncRNA;nonsense_mediated_decay;processed_transcript;processed_transcript;protein_coding;protein_coding;protein_coding;protein_coding	ENST00000402221.4;ENST00000651235.1;ENST00000450235.5;ENST00000481633.1;ENST00000265854.12;ENST00000399654.6;ENST00000402746.5;ENST00000406869.5	3807;399823;138399;30364;390553;390582;390553;390851	RV_S	MAD1L1
146083	chr7	1825908	1843755	0.004045849946628712	9.456093487959116e-5	0.03445398591835973	cg18227995_TC23	16	ENSG00000176349;ENSG00000286192;MAD1L1	ENSG00000176349;ENSG00000286192;MAD1L1;MAD1L1;MAD1L1;MAD1L1;MAD1L1;MAD1L1	lncRNA;nonsense_mediated_decay;processed_transcript;processed_transcript;protein_coding;protein_coding;protein_coding;protein_coding	ENST00000402221.4;ENST00000651235.1;ENST00000450235.5;ENST00000481633.1;ENST00000265854.12;ENST00000399654.6;ENST00000402746.5;ENST00000406869.5	3807;399823;138399;30364;390553;390582;390553;390851	RV_S	ENSG00000176349
146083	chr7	1825908	1843755	0.004045849946628712	9.456093487959116e-5	0.03445398591835973	cg18227995_TC23	16	ENSG00000176349;ENSG00000286192;MAD1L1	ENSG00000176349;ENSG00000286192;MAD1L1;MAD1L1;MAD1L1;MAD1L1;MAD1L1;MAD1L1	lncRNA;nonsense_mediated_decay;processed_transcript;processed_transcript;protein_coding;protein_coding;protein_coding;protein_coding	ENST00000402221.4;ENST00000651235.1;ENST00000450235.5;ENST00000481633.1;ENST00000265854.12;ENST00000399654.6;ENST00000402746.5;ENST00000406869.5	3807;399823;138399;30364;390553;390582;390553;390851	RV_S	ENSG00000286192
146083	chr7	1825908	1843755	0.004045849946628712	9.456093487959116e-5	0.03445398591835973	cg18227995_TC23	16	ENSG00000176349;ENSG00000286192;MAD1L1	ENSG00000176349;ENSG00000286192;MAD1L1;MAD1L1;MAD1L1;MAD1L1;MAD1L1;MAD1L1	lncRNA;nonsense_mediated_decay;processed_transcript;processed_transcript;protein_coding;protein_coding;protein_coding;protein_coding	ENST00000402221.4;ENST00000651235.1;ENST00000450235.5;ENST00000481633.1;ENST00000265854.12;ENST00000399654.6;ENST00000402746.5;ENST00000406869.5	3807;399823;138399;30364;390553;390582;390553;390851	RV_S	MAD1L1
146083	chr7	1825908	1843755	0.004045849946628712	9.456093487959116e-5	0.03445398591835973	cg18227995_TC24	16	ENSG00000176349;ENSG00000286192;MAD1L1	ENSG00000176349;ENSG00000286192;MAD1L1;MAD1L1;MAD1L1;MAD1L1;MAD1L1;MAD1L1	lncRNA;nonsense_mediated_decay;processed_transcript;processed_transcript;protein_coding;protein_coding;protein_coding;protein_coding	ENST00000402221.4;ENST00000651235.1;ENST00000450235.5;ENST00000481633.1;ENST00000265854.12;ENST00000399654.6;ENST00000402746.5;ENST00000406869.5	3807;399823;138399;30364;390553;390582;390553;390851	RV_S	ENSG00000176349
146083	chr7	1825908	1843755	0.004045849946628712	9.456093487959116e-5	0.03445398591835973	cg18227995_TC24	16	ENSG00000176349;ENSG00000286192;MAD1L1	ENSG00000176349;ENSG00000286192;MAD1L1;MAD1L1;MAD1L1;MAD1L1;MAD1L1;MAD1L1	lncRNA;nonsense_mediated_decay;processed_transcript;processed_transcript;protein_coding;protein_coding;protein_coding;protein_coding	ENST00000402221.4;ENST00000651235.1;ENST00000450235.5;ENST00000481633.1;ENST00000265854.12;ENST00000399654.6;ENST00000402746.5;ENST00000406869.5	3807;399823;138399;30364;390553;390582;390553;390851	RV_S	ENSG00000286192
146083	chr7	1825908	1843755	0.004045849946628712	9.456093487959116e-5	0.03445398591835973	cg18227995_TC24	16	ENSG00000176349;ENSG00000286192;MAD1L1	ENSG00000176349;ENSG00000286192;MAD1L1;MAD1L1;MAD1L1;MAD1L1;MAD1L1;MAD1L1	lncRNA;nonsense_mediated_decay;processed_transcript;processed_transcript;protein_coding;protein_coding;protein_coding;protein_coding	ENST00000402221.4;ENST00000651235.1;ENST00000450235.5;ENST00000481633.1;ENST00000265854.12;ENST00000399654.6;ENST00000402746.5;ENST00000406869.5	3807;399823;138399;30364;390553;390582;390553;390851	RV_S	MAD1L1
146083	chr7	1825908	1843755	0.004045849946628712	9.456093487959116e-5	0.03445398591835973	cg18227995_TC25	16	ENSG00000176349;ENSG00000286192;MAD1L1	ENSG00000176349;ENSG00000286192;MAD1L1;MAD1L1;MAD1L1;MAD1L1;MAD1L1;MAD1L1	lncRNA;nonsense_mediated_decay;processed_transcript;processed_transcript;protein_coding;protein_coding;protein_coding;protein_coding	ENST00000402221.4;ENST00000651235.1;ENST00000450235.5;ENST00000481633.1;ENST00000265854.12;ENST00000399654.6;ENST00000402746.5;ENST00000406869.5	3807;399823;138399;30364;390553;390582;390553;390851	RV_S	ENSG00000176349
146083	chr7	1825908	1843755	0.004045849946628712	9.456093487959116e-5	0.03445398591835973	cg18227995_TC25	16	ENSG00000176349;ENSG00000286192;MAD1L1	ENSG00000176349;ENSG00000286192;MAD1L1;MAD1L1;MAD1L1;MAD1L1;MAD1L1;MAD1L1	lncRNA;nonsense_mediated_decay;processed_transcript;processed_transcript;protein_coding;protein_coding;protein_coding;protein_coding	ENST00000402221.4;ENST00000651235.1;ENST00000450235.5;ENST00000481633.1;ENST00000265854.12;ENST00000399654.6;ENST00000402746.5;ENST00000406869.5	3807;399823;138399;30364;390553;390582;390553;390851	RV_S	ENSG00000286192
146083	chr7	1825908	1843755	0.004045849946628712	9.456093487959116e-5	0.03445398591835973	cg18227995_TC25	16	ENSG00000176349;ENSG00000286192;MAD1L1	ENSG00000176349;ENSG00000286192;MAD1L1;MAD1L1;MAD1L1;MAD1L1;MAD1L1;MAD1L1	lncRNA;nonsense_mediated_decay;processed_transcript;processed_transcript;protein_coding;protein_coding;protein_coding;protein_coding	ENST00000402221.4;ENST00000651235.1;ENST00000450235.5;ENST00000481633.1;ENST00000265854.12;ENST00000399654.6;ENST00000402746.5;ENST00000406869.5	3807;399823;138399;30364;390553;390582;390553;390851	RV_S	MAD1L1
146083	chr7	1825908	1843755	0.004045849946628712	9.456093487959116e-5	0.03445398591835973	cg24813613_BC11	16	ENSG00000176349;ENSG00000286192;MAD1L1	ENSG00000176349;ENSG00000286192;MAD1L1;MAD1L1;MAD1L1;MAD1L1;MAD1L1;MAD1L1	lncRNA;nonsense_mediated_decay;processed_transcript;processed_transcript;protein_coding;protein_coding;protein_coding;protein_coding	ENST00000402221.4;ENST00000651235.1;ENST00000450235.5;ENST00000481633.1;ENST00000265854.12;ENST00000399654.6;ENST00000402746.5;ENST00000406869.5	3913;399717;138293;30258;390447;390476;390447;390745	RV_S	ENSG00000176349
146083	chr7	1825908	1843755	0.004045849946628712	9.456093487959116e-5	0.03445398591835973	cg24813613_BC11	16	ENSG00000176349;ENSG00000286192;MAD1L1	ENSG00000176349;ENSG00000286192;MAD1L1;MAD1L1;MAD1L1;MAD1L1;MAD1L1;MAD1L1	lncRNA;nonsense_mediated_decay;processed_transcript;processed_transcript;protein_coding;protein_coding;protein_coding;protein_coding	ENST00000402221.4;ENST00000651235.1;ENST00000450235.5;ENST00000481633.1;ENST00000265854.12;ENST00000399654.6;ENST00000402746.5;ENST00000406869.5	3913;399717;138293;30258;390447;390476;390447;390745	RV_S	ENSG00000286192
146083	chr7	1825908	1843755	0.004045849946628712	9.456093487959116e-5	0.03445398591835973	cg24813613_BC11	16	ENSG00000176349;ENSG00000286192;MAD1L1	ENSG00000176349;ENSG00000286192;MAD1L1;MAD1L1;MAD1L1;MAD1L1;MAD1L1;MAD1L1	lncRNA;nonsense_mediated_decay;processed_transcript;processed_transcript;protein_coding;protein_coding;protein_coding;protein_coding	ENST00000402221.4;ENST00000651235.1;ENST00000450235.5;ENST00000481633.1;ENST00000265854.12;ENST00000399654.6;ENST00000402746.5;ENST00000406869.5	3913;399717;138293;30258;390447;390476;390447;390745	RV_S	MAD1L1
146083	chr7	1825908	1843755	0.004045849946628712	9.456093487959116e-5	0.03445398591835973	cg25814293_BC21	16	ENSG00000176349;ENSG00000286192;MAD1L1	ENSG00000176349;ENSG00000286192;MAD1L1;MAD1L1;MAD1L1;MAD1L1;MAD1L1;MAD1L1	lncRNA;nonsense_mediated_decay;processed_transcript;processed_transcript;protein_coding;protein_coding;protein_coding;protein_coding	ENST00000402221.4;ENST00000651235.1;ENST00000450235.5;ENST00000481633.1;ENST00000265854.12;ENST00000399654.6;ENST00000402746.5;ENST00000406869.5	5029;398601;137177;29142;389331;389360;389331;389629	RV_S	ENSG00000176349
146083	chr7	1825908	1843755	0.004045849946628712	9.456093487959116e-5	0.03445398591835973	cg25814293_BC21	16	ENSG00000176349;ENSG00000286192;MAD1L1	ENSG00000176349;ENSG00000286192;MAD1L1;MAD1L1;MAD1L1;MAD1L1;MAD1L1;MAD1L1	lncRNA;nonsense_mediated_decay;processed_transcript;processed_transcript;protein_coding;protein_coding;protein_coding;protein_coding	ENST00000402221.4;ENST00000651235.1;ENST00000450235.5;ENST00000481633.1;ENST00000265854.12;ENST00000399654.6;ENST00000402746.5;ENST00000406869.5	5029;398601;137177;29142;389331;389360;389331;389629	RV_S	ENSG00000286192
146083	chr7	1825908	1843755	0.004045849946628712	9.456093487959116e-5	0.03445398591835973	cg25814293_BC21	16	ENSG00000176349;ENSG00000286192;MAD1L1	ENSG00000176349;ENSG00000286192;MAD1L1;MAD1L1;MAD1L1;MAD1L1;MAD1L1;MAD1L1	lncRNA;nonsense_mediated_decay;processed_transcript;processed_transcript;protein_coding;protein_coding;protein_coding;protein_coding	ENST00000402221.4;ENST00000651235.1;ENST00000450235.5;ENST00000481633.1;ENST00000265854.12;ENST00000399654.6;ENST00000402746.5;ENST00000406869.5	5029;398601;137177;29142;389331;389360;389331;389629	RV_S	MAD1L1
146083	chr7	1825908	1843755	0.004045849946628712	9.456093487959116e-5	0.03445398591835973	cg26402169_BC11	16	ENSG00000176349;ENSG00000286192;MAD1L1	ENSG00000176349;ENSG00000286192;MAD1L1;MAD1L1;MAD1L1;MAD1L1;MAD1L1;MAD1L1	lncRNA;nonsense_mediated_decay;processed_transcript;processed_transcript;protein_coding;protein_coding;protein_coding;protein_coding	ENST00000402221.4;ENST00000651235.1;ENST00000450235.5;ENST00000481633.1;ENST00000265854.12;ENST00000399654.6;ENST00000402746.5;ENST00000406869.5	4917;398713;137289;29254;389443;389472;389443;389741	RV_S	ENSG00000176349
146083	chr7	1825908	1843755	0.004045849946628712	9.456093487959116e-5	0.03445398591835973	cg26402169_BC11	16	ENSG00000176349;ENSG00000286192;MAD1L1	ENSG00000176349;ENSG00000286192;MAD1L1;MAD1L1;MAD1L1;MAD1L1;MAD1L1;MAD1L1	lncRNA;nonsense_mediated_decay;processed_transcript;processed_transcript;protein_coding;protein_coding;protein_coding;protein_coding	ENST00000402221.4;ENST00000651235.1;ENST00000450235.5;ENST00000481633.1;ENST00000265854.12;ENST00000399654.6;ENST00000402746.5;ENST00000406869.5	4917;398713;137289;29254;389443;389472;389443;389741	RV_S	ENSG00000286192
146083	chr7	1825908	1843755	0.004045849946628712	9.456093487959116e-5	0.03445398591835973	cg26402169_BC11	16	ENSG00000176349;ENSG00000286192;MAD1L1	ENSG00000176349;ENSG00000286192;MAD1L1;MAD1L1;MAD1L1;MAD1L1;MAD1L1;MAD1L1	lncRNA;nonsense_mediated_decay;processed_transcript;processed_transcript;protein_coding;protein_coding;protein_coding;protein_coding	ENST00000402221.4;ENST00000651235.1;ENST00000450235.5;ENST00000481633.1;ENST00000265854.12;ENST00000399654.6;ENST00000402746.5;ENST00000406869.5	4917;398713;137289;29254;389443;389472;389443;389741	RV_S	MAD1L1
146839	chr7	3593302	3649180	-0.016686922043715382	2.2398047185655462e-4	0.04720018333786218	cg00720598_BC21	5	SDK1	SDK1;SDK1	protein_coding;protein_coding	ENST00000389531.7;ENST00000404826.7	291715;292050	RV_S	SDK1
146839	chr7	3593302	3649180	-0.016686922043715382	2.2398047185655462e-4	0.04720018333786218	cg03051563_TC21	5	SDK1	SDK1;SDK1	protein_coding;protein_coding	ENST00000389531.7;ENST00000404826.7	295901;296236	RV_S	SDK1
146839	chr7	3593302	3649180	-0.016686922043715382	2.2398047185655462e-4	0.04720018333786218	cg07311312_TC21	5	SDK1	SDK1;SDK1	protein_coding;protein_coding	ENST00000389531.7;ENST00000404826.7	347592;347927	RV_S	SDK1
146839	chr7	3593302	3649180	-0.016686922043715382	2.2398047185655462e-4	0.04720018333786218	cg10585822_BC21	5	SDK1	SDK1;SDK1	protein_coding;protein_coding	ENST00000389531.7;ENST00000404826.7	291820;292155	RV_S	SDK1
146839	chr7	3593302	3649180	-0.016686922043715382	2.2398047185655462e-4	0.04720018333786218	cg12796873_BC21	5	ENSG00000236510;SDK1	ENSG00000236510;SDK1;SDK1	lncRNA;protein_coding;protein_coding	ENST00000427920.1;ENST00000389531.7;ENST00000404826.7	-729;342927;343262	RV_S	ENSG00000236510
146839	chr7	3593302	3649180	-0.016686922043715382	2.2398047185655462e-4	0.04720018333786218	cg12796873_BC21	5	ENSG00000236510;SDK1	ENSG00000236510;SDK1;SDK1	lncRNA;protein_coding;protein_coding	ENST00000427920.1;ENST00000389531.7;ENST00000404826.7	-729;342927;343262	RV_S	SDK1
147178	chr7	4835328	4836513	-0.00702343528305653	4.333567427079891e-5	0.024838038103266086	cg00485312_TC21	8	RADIL	RADIL;RADIL	nonsense_mediated_decay;protein_coding	ENST00000445392.5;ENST00000399583.4	48192;48254	RV_S	RADIL
147178	chr7	4835328	4836513	-0.00702343528305653	4.333567427079891e-5	0.024838038103266086	cg01473031_TC21	8	RADIL	RADIL;RADIL	nonsense_mediated_decay;protein_coding	ENST00000445392.5;ENST00000399583.4	48310;48372	RV_S	RADIL
147178	chr7	4835328	4836513	-0.00702343528305653	4.333567427079891e-5	0.024838038103266086	cg04741318_BC21	8	RADIL	RADIL;RADIL	nonsense_mediated_decay;protein_coding	ENST00000445392.5;ENST00000399583.4	48049;48111	RV_S	RADIL
147178	chr7	4835328	4836513	-0.00702343528305653	4.333567427079891e-5	0.024838038103266086	cg06314184_TC11	8	RADIL	RADIL;RADIL	nonsense_mediated_decay;protein_coding	ENST00000445392.5;ENST00000399583.4	47143;47205	RV_S	RADIL
147178	chr7	4835328	4836513	-0.00702343528305653	4.333567427079891e-5	0.024838038103266086	cg08283145_TC21	8	RADIL	RADIL;RADIL	nonsense_mediated_decay;protein_coding	ENST00000445392.5;ENST00000399583.4	48305;48367	RV_S	RADIL
147178	chr7	4835328	4836513	-0.00702343528305653	4.333567427079891e-5	0.024838038103266086	cg10607058_TC11	8	RADIL	RADIL;RADIL	nonsense_mediated_decay;protein_coding	ENST00000445392.5;ENST00000399583.4	47795;47857	RV_S	RADIL
147178	chr7	4835328	4836513	-0.00702343528305653	4.333567427079891e-5	0.024838038103266086	cg11872875_BC21	8	RADIL	RADIL;RADIL	nonsense_mediated_decay;protein_coding	ENST00000445392.5;ENST00000399583.4	48327;48389	RV_S	RADIL
147178	chr7	4835328	4836513	-0.00702343528305653	4.333567427079891e-5	0.024838038103266086	cg17004711_TC21	8	RADIL	RADIL;RADIL	nonsense_mediated_decay;protein_coding	ENST00000445392.5;ENST00000399583.4	47375;47437	RV_S	RADIL
147180	chr7	4837278	4838241	-0.028425309757124605	1.1794146141141457e-4	0.03852463379259251	cg02464821_TC21	5	RADIL	RADIL;RADIL	nonsense_mediated_decay;protein_coding	ENST00000445392.5;ENST00000399583.4	45415;45477	RV_S	RADIL
147180	chr7	4837278	4838241	-0.028425309757124605	1.1794146141141457e-4	0.03852463379259251	cg03697173_BC21	5	RADIL	RADIL;RADIL	nonsense_mediated_decay;protein_coding	ENST00000445392.5;ENST00000399583.4	45853;45915	RV_S	RADIL
147180	chr7	4837278	4838241	-0.028425309757124605	1.1794146141141457e-4	0.03852463379259251	cg07048244_TC21	5	RADIL	RADIL;RADIL	nonsense_mediated_decay;protein_coding	ENST00000445392.5;ENST00000399583.4	45564;45626	RV_S	RADIL
147180	chr7	4837278	4838241	-0.028425309757124605	1.1794146141141457e-4	0.03852463379259251	cg08818716_BC21	5	RADIL	RADIL;RADIL	nonsense_mediated_decay;protein_coding	ENST00000445392.5;ENST00000399583.4	46377;46439	RV_S	RADIL
147180	chr7	4837278	4838241	-0.028425309757124605	1.1794146141141457e-4	0.03852463379259251	cg15022678_TC21	5	RADIL	RADIL;RADIL	nonsense_mediated_decay;protein_coding	ENST00000445392.5;ENST00000399583.4	45677;45739	RV_S	RADIL
152791	chr7	53774926	53812097	-0.010552580306482857	2.3576959153276067e-4	0.048168324925555	cg00347856_BC21	7	LINC01446	LINC01446;LINC01446;LINC01446;LINC01446;LINC01446;LINC01446;LINC01446;LINC01446;LINC01446;LINC01446;LINC01446;LINC01446;LINC01446;LINC01446;LINC01446;LINC01446;LINC01446;LINC01446;LINC01446;LINC01446;LINC01446;LINC01446;LINC01446;LINC01446;LINC01446;LINC01446;LINC01446;LINC01446;LINC01446	lncRNA;lncRNA;lncRNA;lncRNA;lncRNA;lncRNA;lncRNA;lncRNA;lncRNA;lncRNA;lncRNA;lncRNA;lncRNA;lncRNA;lncRNA;lncRNA;lncRNA;lncRNA;lncRNA;lncRNA;lncRNA;lncRNA;lncRNA;lncRNA;lncRNA;lncRNA;lncRNA;lncRNA;lncRNA	ENST00000380970.2;ENST00000650830.1;ENST00000651506.1;ENST00000651858.1;ENST00000651951.1;ENST00000652104.1;ENST00000652440.1;ENST00000654050.1;ENST00000656718.1;ENST00000656885.1;ENST00000658338.1;ENST00000659250.1;ENST00000659481.1;ENST00000659794.1;ENST00000660413.1;ENST00000660945.1;ENST00000660958.1;ENST00000661502.1;ENST00000662259.1;ENST00000662931.1;ENST00000663138.2;ENST00000663312.1;ENST00000663872.1;ENST00000665927.1;ENST00000666213.1;ENST00000668489.1;ENST00000669638.1;ENST00000670507.1;ENST00000670945.1	372;383;383;383;383;383;383;210;376;383;383;372;378;383;383;383;393;372;372;372;392;392;376;383;376;369;372;383;372	RV_S	LINC01446
152791	chr7	53774926	53812097	-0.010552580306482857	2.3576959153276067e-4	0.048168324925555	cg04238274_TC21	7	LINC01446	LINC01446;LINC01446;LINC01446;LINC01446;LINC01446;LINC01446;LINC01446;LINC01446;LINC01446;LINC01446;LINC01446;LINC01446;LINC01446;LINC01446;LINC01446;LINC01446;LINC01446;LINC01446;LINC01446;LINC01446;LINC01446;LINC01446;LINC01446;LINC01446;LINC01446;LINC01446;LINC01446;LINC01446;LINC01446	lncRNA;lncRNA;lncRNA;lncRNA;lncRNA;lncRNA;lncRNA;lncRNA;lncRNA;lncRNA;lncRNA;lncRNA;lncRNA;lncRNA;lncRNA;lncRNA;lncRNA;lncRNA;lncRNA;lncRNA;lncRNA;lncRNA;lncRNA;lncRNA;lncRNA;lncRNA;lncRNA;lncRNA;lncRNA	ENST00000380970.2;ENST00000650830.1;ENST00000651506.1;ENST00000651858.1;ENST00000651951.1;ENST00000652104.1;ENST00000652440.1;ENST00000654050.1;ENST00000656718.1;ENST00000656885.1;ENST00000658338.1;ENST00000659250.1;ENST00000659481.1;ENST00000659794.1;ENST00000660413.1;ENST00000660945.1;ENST00000660958.1;ENST00000661502.1;ENST00000662259.1;ENST00000662931.1;ENST00000663138.2;ENST00000663312.1;ENST00000663872.1;ENST00000665927.1;ENST00000666213.1;ENST00000668489.1;ENST00000669638.1;ENST00000670507.1;ENST00000670945.1	248;259;259;259;259;259;259;86;252;259;259;248;254;259;259;259;269;248;248;248;268;268;252;259;252;245;248;259;248	RV_S	LINC01446
152791	chr7	53774926	53812097	-0.010552580306482857	2.3576959153276067e-4	0.048168324925555	cg04889434_BC21	7	LINC01446	LINC01446;LINC01446;LINC01446;LINC01446;LINC01446;LINC01446;LINC01446;LINC01446;LINC01446;LINC01446;LINC01446;LINC01446;LINC01446;LINC01446;LINC01446;LINC01446;LINC01446;LINC01446;LINC01446;LINC01446;LINC01446;LINC01446;LINC01446;LINC01446;LINC01446;LINC01446;LINC01446;LINC01446;LINC01446	lncRNA;lncRNA;lncRNA;lncRNA;lncRNA;lncRNA;lncRNA;lncRNA;lncRNA;lncRNA;lncRNA;lncRNA;lncRNA;lncRNA;lncRNA;lncRNA;lncRNA;lncRNA;lncRNA;lncRNA;lncRNA;lncRNA;lncRNA;lncRNA;lncRNA;lncRNA;lncRNA;lncRNA;lncRNA	ENST00000380970.2;ENST00000650830.1;ENST00000651506.1;ENST00000651858.1;ENST00000651951.1;ENST00000652104.1;ENST00000652440.1;ENST00000654050.1;ENST00000656718.1;ENST00000656885.1;ENST00000658338.1;ENST00000659250.1;ENST00000659481.1;ENST00000659794.1;ENST00000660413.1;ENST00000660945.1;ENST00000660958.1;ENST00000661502.1;ENST00000662259.1;ENST00000662931.1;ENST00000663138.2;ENST00000663312.1;ENST00000663872.1;ENST00000665927.1;ENST00000666213.1;ENST00000668489.1;ENST00000669638.1;ENST00000670507.1;ENST00000670945.1	-164;-153;-153;-153;-153;-153;-153;-326;-160;-153;-153;-164;-158;-153;-153;-153;-143;-164;-164;-164;-144;-144;-160;-153;-160;-167;-164;-153;-164	RV_S	LINC01446
152791	chr7	53774926	53812097	-0.010552580306482857	2.3576959153276067e-4	0.048168324925555	cg08311085_TC21	7	LINC01446	LINC01446;LINC01446;LINC01446;LINC01446;LINC01446;LINC01446;LINC01446;LINC01446;LINC01446;LINC01446;LINC01446;LINC01446;LINC01446;LINC01446;LINC01446;LINC01446;LINC01446;LINC01446;LINC01446;LINC01446;LINC01446;LINC01446;LINC01446;LINC01446;LINC01446;LINC01446;LINC01446;LINC01446;LINC01446	lncRNA;lncRNA;lncRNA;lncRNA;lncRNA;lncRNA;lncRNA;lncRNA;lncRNA;lncRNA;lncRNA;lncRNA;lncRNA;lncRNA;lncRNA;lncRNA;lncRNA;lncRNA;lncRNA;lncRNA;lncRNA;lncRNA;lncRNA;lncRNA;lncRNA;lncRNA;lncRNA;lncRNA;lncRNA	ENST00000380970.2;ENST00000650830.1;ENST00000651506.1;ENST00000651858.1;ENST00000651951.1;ENST00000652104.1;ENST00000652440.1;ENST00000654050.1;ENST00000656718.1;ENST00000656885.1;ENST00000658338.1;ENST00000659250.1;ENST00000659481.1;ENST00000659794.1;ENST00000660413.1;ENST00000660945.1;ENST00000660958.1;ENST00000661502.1;ENST00000662259.1;ENST00000662931.1;ENST00000663138.2;ENST00000663312.1;ENST00000663872.1;ENST00000665927.1;ENST00000666213.1;ENST00000668489.1;ENST00000669638.1;ENST00000670507.1;ENST00000670945.1	203;214;214;214;214;214;214;41;207;214;214;203;209;214;214;214;224;203;203;203;223;223;207;214;207;200;203;214;203	RV_S	LINC01446
152791	chr7	53774926	53812097	-0.010552580306482857	2.3576959153276067e-4	0.048168324925555	cg08515484_BC21	7	LINC01446	LINC01446;LINC01446;LINC01446;LINC01446;LINC01446;LINC01446;LINC01446;LINC01446;LINC01446;LINC01446;LINC01446;LINC01446;LINC01446;LINC01446;LINC01446;LINC01446;LINC01446;LINC01446;LINC01446;LINC01446;LINC01446;LINC01446;LINC01446;LINC01446;LINC01446;LINC01446;LINC01446;LINC01446;LINC01446	lncRNA;lncRNA;lncRNA;lncRNA;lncRNA;lncRNA;lncRNA;lncRNA;lncRNA;lncRNA;lncRNA;lncRNA;lncRNA;lncRNA;lncRNA;lncRNA;lncRNA;lncRNA;lncRNA;lncRNA;lncRNA;lncRNA;lncRNA;lncRNA;lncRNA;lncRNA;lncRNA;lncRNA;lncRNA	ENST00000380970.2;ENST00000650830.1;ENST00000651506.1;ENST00000651858.1;ENST00000651951.1;ENST00000652104.1;ENST00000652440.1;ENST00000654050.1;ENST00000656718.1;ENST00000656885.1;ENST00000658338.1;ENST00000659250.1;ENST00000659481.1;ENST00000659794.1;ENST00000660413.1;ENST00000660945.1;ENST00000660958.1;ENST00000661502.1;ENST00000662259.1;ENST00000662931.1;ENST00000663138.2;ENST00000663312.1;ENST00000663872.1;ENST00000665927.1;ENST00000666213.1;ENST00000668489.1;ENST00000669638.1;ENST00000670507.1;ENST00000670945.1	415;426;426;426;426;426;426;253;419;426;426;415;421;426;426;426;436;415;415;415;435;435;419;426;419;412;415;426;415	RV_S	LINC01446
152791	chr7	53774926	53812097	-0.010552580306482857	2.3576959153276067e-4	0.048168324925555	cg11038926_BC21	7	LINC01446	LINC01446;LINC01446;LINC01446;LINC01446;LINC01446;LINC01446;LINC01446;LINC01446;LINC01446;LINC01446;LINC01446;LINC01446;LINC01446;LINC01446;LINC01446;LINC01446;LINC01446;LINC01446;LINC01446;LINC01446;LINC01446;LINC01446;LINC01446;LINC01446;LINC01446;LINC01446;LINC01446;LINC01446;LINC01446	lncRNA;lncRNA;lncRNA;lncRNA;lncRNA;lncRNA;lncRNA;lncRNA;lncRNA;lncRNA;lncRNA;lncRNA;lncRNA;lncRNA;lncRNA;lncRNA;lncRNA;lncRNA;lncRNA;lncRNA;lncRNA;lncRNA;lncRNA;lncRNA;lncRNA;lncRNA;lncRNA;lncRNA;lncRNA	ENST00000380970.2;ENST00000650830.1;ENST00000651506.1;ENST00000651858.1;ENST00000651951.1;ENST00000652104.1;ENST00000652440.1;ENST00000654050.1;ENST00000656718.1;ENST00000656885.1;ENST00000658338.1;ENST00000659250.1;ENST00000659481.1;ENST00000659794.1;ENST00000660413.1;ENST00000660945.1;ENST00000660958.1;ENST00000661502.1;ENST00000662259.1;ENST00000662931.1;ENST00000663138.2;ENST00000663312.1;ENST00000663872.1;ENST00000665927.1;ENST00000666213.1;ENST00000668489.1;ENST00000669638.1;ENST00000670507.1;ENST00000670945.1	422;433;433;433;433;433;433;260;426;433;433;422;428;433;433;433;443;422;422;422;442;442;426;433;426;419;422;433;422	RV_S	LINC01446
152791	chr7	53774926	53812097	-0.010552580306482857	2.3576959153276067e-4	0.048168324925555	cg20136943_BC21	7	LINC01446;RNU2-29P	LINC01446;LINC01446;LINC01446;LINC01446;LINC01446;LINC01446;LINC01446;LINC01446;LINC01446;LINC01446;LINC01446;LINC01446;LINC01446;LINC01446;LINC01446;LINC01446;LINC01446;LINC01446;LINC01446;LINC01446;LINC01446;LINC01446;LINC01446;LINC01446;LINC01446;LINC01446;LINC01446;LINC01446;LINC01446;LINC01446;LINC01446;RNU2-29P	lncRNA;lncRNA;lncRNA;lncRNA;lncRNA;lncRNA;lncRNA;lncRNA;lncRNA;lncRNA;lncRNA;lncRNA;lncRNA;lncRNA;lncRNA;lncRNA;lncRNA;lncRNA;lncRNA;lncRNA;lncRNA;lncRNA;lncRNA;lncRNA;lncRNA;lncRNA;lncRNA;lncRNA;lncRNA;lncRNA;lncRNA;snRNA	ENST00000380970.2;ENST00000650830.1;ENST00000651506.1;ENST00000651858.1;ENST00000651951.1;ENST00000652029.1;ENST00000652104.1;ENST00000652440.1;ENST00000654050.1;ENST00000656718.1;ENST00000656885.1;ENST00000658338.1;ENST00000659250.1;ENST00000659481.1;ENST00000659794.1;ENST00000660413.1;ENST00000660945.1;ENST00000660958.1;ENST00000661502.1;ENST00000662259.1;ENST00000662931.1;ENST00000663138.2;ENST00000663312.1;ENST00000663872.1;ENST00000665927.1;ENST00000666213.1;ENST00000668489.1;ENST00000669638.1;ENST00000670507.1;ENST00000670902.1;ENST00000670945.1;ENST00000410423.1	37006;37017;37017;37017;37017;5113;37017;37017;36844;37010;37017;37017;37006;37012;37017;37017;37017;37027;37006;37006;37006;37026;37026;37010;37017;37010;37003;37006;37017;5310;37006;-1210	RV_S	LINC01446
152791	chr7	53774926	53812097	-0.010552580306482857	2.3576959153276067e-4	0.048168324925555	cg20136943_BC21	7	LINC01446;RNU2-29P	LINC01446;LINC01446;LINC01446;LINC01446;LINC01446;LINC01446;LINC01446;LINC01446;LINC01446;LINC01446;LINC01446;LINC01446;LINC01446;LINC01446;LINC01446;LINC01446;LINC01446;LINC01446;LINC01446;LINC01446;LINC01446;LINC01446;LINC01446;LINC01446;LINC01446;LINC01446;LINC01446;LINC01446;LINC01446;LINC01446;LINC01446;RNU2-29P	lncRNA;lncRNA;lncRNA;lncRNA;lncRNA;lncRNA;lncRNA;lncRNA;lncRNA;lncRNA;lncRNA;lncRNA;lncRNA;lncRNA;lncRNA;lncRNA;lncRNA;lncRNA;lncRNA;lncRNA;lncRNA;lncRNA;lncRNA;lncRNA;lncRNA;lncRNA;lncRNA;lncRNA;lncRNA;lncRNA;lncRNA;snRNA	ENST00000380970.2;ENST00000650830.1;ENST00000651506.1;ENST00000651858.1;ENST00000651951.1;ENST00000652029.1;ENST00000652104.1;ENST00000652440.1;ENST00000654050.1;ENST00000656718.1;ENST00000656885.1;ENST00000658338.1;ENST00000659250.1;ENST00000659481.1;ENST00000659794.1;ENST00000660413.1;ENST00000660945.1;ENST00000660958.1;ENST00000661502.1;ENST00000662259.1;ENST00000662931.1;ENST00000663138.2;ENST00000663312.1;ENST00000663872.1;ENST00000665927.1;ENST00000666213.1;ENST00000668489.1;ENST00000669638.1;ENST00000670507.1;ENST00000670902.1;ENST00000670945.1;ENST00000410423.1	37006;37017;37017;37017;37017;5113;37017;37017;36844;37010;37017;37017;37006;37012;37017;37017;37017;37027;37006;37006;37006;37026;37026;37010;37017;37010;37003;37006;37017;5310;37006;-1210	RV_S	RNU2-29P
154714	chr7	77894598	77944607	-7.251669215784416e-4	2.3713359813696205e-4	0.048269263435443154	cg02468625_TC21	13	PHTF2;Y_RNA	PHTF2;PHTF2;PHTF2;PHTF2;PHTF2;PHTF2;PHTF2;PHTF2;Y_RNA	protein_coding;protein_coding;protein_coding;protein_coding;protein_coding;protein_coding;protein_coding;protein_coding;misc_RNA	ENST00000248550.7;ENST00000275575.11;ENST00000307305.12;ENST00000415251.6;ENST00000416283.6;ENST00000422959.7;ENST00000424760.5;ENST00000450574.5;ENST00000410500.1	54418;95697;95793;95710;95806;95825;95785;54468;-1282	RV_S	PHTF2
154714	chr7	77894598	77944607	-7.251669215784416e-4	2.3713359813696205e-4	0.048269263435443154	cg02468625_TC21	13	PHTF2;Y_RNA	PHTF2;PHTF2;PHTF2;PHTF2;PHTF2;PHTF2;PHTF2;PHTF2;Y_RNA	protein_coding;protein_coding;protein_coding;protein_coding;protein_coding;protein_coding;protein_coding;protein_coding;misc_RNA	ENST00000248550.7;ENST00000275575.11;ENST00000307305.12;ENST00000415251.6;ENST00000416283.6;ENST00000422959.7;ENST00000424760.5;ENST00000450574.5;ENST00000410500.1	54418;95697;95793;95710;95806;95825;95785;54468;-1282	RV_S	Y_RNA
154714	chr7	77894598	77944607	-7.251669215784416e-4	2.3713359813696205e-4	0.048269263435443154	cg02960777_TC21	13	PHTF2	PHTF2;PHTF2;PHTF2;PHTF2;PHTF2;PHTF2;PHTF2;PHTF2	processed_transcript;protein_coding;protein_coding;protein_coding;protein_coding;protein_coding;protein_coding;retained_intron	ENST00000454592.5;ENST00000248550.7;ENST00000275575.11;ENST00000307305.12;ENST00000416283.6;ENST00000422959.7;ENST00000424760.5;ENST00000479515.1	27270;93351;134630;134726;134739;134758;134718;24596	RV_S	PHTF2
154714	chr7	77894598	77944607	-7.251669215784416e-4	2.3713359813696205e-4	0.048269263435443154	cg05036615_BC21	13	PHTF2	PHTF2;PHTF2;PHTF2;PHTF2;PHTF2;PHTF2;PHTF2;PHTF2;PHTF2	processed_transcript;protein_coding;protein_coding;protein_coding;protein_coding;protein_coding;protein_coding;protein_coding;retained_intron	ENST00000454592.5;ENST00000248550.7;ENST00000275575.11;ENST00000307305.12;ENST00000416283.6;ENST00000422959.7;ENST00000424760.5;ENST00000450574.5;ENST00000479515.1	17211;83292;124571;124667;124680;124699;124659;83342;14537	RV_S	PHTF2
154714	chr7	77894598	77944607	-7.251669215784416e-4	2.3713359813696205e-4	0.048269263435443154	cg05653535_BC21	13	PHTF2	PHTF2;PHTF2;PHTF2;PHTF2;PHTF2;PHTF2;PHTF2;PHTF2;PHTF2;PHTF2	processed_transcript;protein_coding;protein_coding;protein_coding;protein_coding;protein_coding;protein_coding;protein_coding;protein_coding;retained_intron	ENST00000454592.5;ENST00000248550.7;ENST00000275575.11;ENST00000307305.12;ENST00000415251.6;ENST00000416283.6;ENST00000422959.7;ENST00000424760.5;ENST00000450574.5;ENST00000479515.1	4077;70158;111437;111533;111450;111546;111565;111525;70208;1403	RV_S	PHTF2
154714	chr7	77894598	77944607	-7.251669215784416e-4	2.3713359813696205e-4	0.048269263435443154	cg07137601_BC21	13	PHTF2	PHTF2;PHTF2;PHTF2;PHTF2;PHTF2;PHTF2;PHTF2;PHTF2;PHTF2	processed_transcript;protein_coding;protein_coding;protein_coding;protein_coding;protein_coding;protein_coding;protein_coding;protein_coding	ENST00000454592.5;ENST00000248550.7;ENST00000275575.11;ENST00000307305.12;ENST00000415251.6;ENST00000416283.6;ENST00000422959.7;ENST00000424760.5;ENST00000450574.5	-1499;64582;105861;105957;105874;105970;105989;105949;64632	RV_S	PHTF2
154714	chr7	77894598	77944607	-7.251669215784416e-4	2.3713359813696205e-4	0.048269263435443154	cg09513126_BC21	13	PHTF2	PHTF2;PHTF2;PHTF2;PHTF2;PHTF2;PHTF2;PHTF2;PHTF2;PHTF2;PHTF2;PHTF2	processed_transcript;protein_coding;protein_coding;protein_coding;protein_coding;protein_coding;protein_coding;protein_coding;protein_coding;retained_intron;retained_intron	ENST00000454592.5;ENST00000248550.7;ENST00000275575.11;ENST00000307305.12;ENST00000415251.6;ENST00000416283.6;ENST00000422959.7;ENST00000424760.5;ENST00000450574.5;ENST00000468351.1;ENST00000479515.1	14105;80186;121465;121561;121478;121574;121593;121553;80236;-59;11431	RV_S	PHTF2
154714	chr7	77894598	77944607	-7.251669215784416e-4	2.3713359813696205e-4	0.048269263435443154	cg11292134_BC21	13	PHTF2	PHTF2;PHTF2;PHTF2;PHTF2;PHTF2;PHTF2;PHTF2;PHTF2	processed_transcript;protein_coding;protein_coding;protein_coding;protein_coding;protein_coding;protein_coding;retained_intron	ENST00000470215.1;ENST00000248550.7;ENST00000275575.11;ENST00000307305.12;ENST00000416283.6;ENST00000422959.7;ENST00000424760.5;ENST00000479515.1	-1212;98807;140086;140182;140195;140214;140174;30052	RV_S	PHTF2
154714	chr7	77894598	77944607	-7.251669215784416e-4	2.3713359813696205e-4	0.048269263435443154	cg12700055_TC21	13	PHTF2	PHTF2;PHTF2;PHTF2;PHTF2;PHTF2;PHTF2;PHTF2;PHTF2	protein_coding;protein_coding;protein_coding;protein_coding;protein_coding;protein_coding;protein_coding;protein_coding	ENST00000248550.7;ENST00000275575.11;ENST00000307305.12;ENST00000415251.6;ENST00000416283.6;ENST00000422959.7;ENST00000424760.5;ENST00000450574.5	59229;100508;100604;100521;100617;100636;100596;59279	RV_S	PHTF2
154714	chr7	77894598	77944607	-7.251669215784416e-4	2.3713359813696205e-4	0.048269263435443154	cg13295303_TC21	13	PHTF2	PHTF2;PHTF2;PHTF2;PHTF2;PHTF2;PHTF2;PHTF2;PHTF2;PHTF2	processed_transcript;protein_coding;protein_coding;protein_coding;protein_coding;protein_coding;protein_coding;protein_coding;protein_coding	ENST00000454592.5;ENST00000248550.7;ENST00000275575.11;ENST00000307305.12;ENST00000415251.6;ENST00000416283.6;ENST00000422959.7;ENST00000424760.5;ENST00000450574.5	-347;65734;107013;107109;107026;107122;107141;107101;65784	RV_S	PHTF2
154714	chr7	77894598	77944607	-7.251669215784416e-4	2.3713359813696205e-4	0.048269263435443154	cg13602897_BC21	13	PHTF2	PHTF2;PHTF2;PHTF2;PHTF2;PHTF2;PHTF2;PHTF2;PHTF2	processed_transcript;protein_coding;protein_coding;protein_coding;protein_coding;protein_coding;protein_coding;retained_intron	ENST00000470215.1;ENST00000248550.7;ENST00000275575.11;ENST00000307305.12;ENST00000416283.6;ENST00000422959.7;ENST00000424760.5;ENST00000479515.1	-85;99934;141213;141309;141322;141341;141301;31179	RV_S	PHTF2
154714	chr7	77894598	77944607	-7.251669215784416e-4	2.3713359813696205e-4	0.048269263435443154	cg15908108_BC21	13	PHTF2	PHTF2;PHTF2;PHTF2;PHTF2;PHTF2;PHTF2;PHTF2;PHTF2;PHTF2;PHTF2	processed_transcript;protein_coding;protein_coding;protein_coding;protein_coding;protein_coding;protein_coding;protein_coding;protein_coding;retained_intron	ENST00000454592.5;ENST00000248550.7;ENST00000275575.11;ENST00000307305.12;ENST00000415251.6;ENST00000416283.6;ENST00000422959.7;ENST00000424760.5;ENST00000450574.5;ENST00000479515.1	8192;74273;115552;115648;115565;115661;115680;115640;74323;5518	RV_S	PHTF2
154714	chr7	77894598	77944607	-7.251669215784416e-4	2.3713359813696205e-4	0.048269263435443154	cg23400742_TC21	13	PHTF2	PHTF2;PHTF2;PHTF2;PHTF2;PHTF2;PHTF2	processed_transcript;protein_coding;protein_coding;protein_coding;protein_coding;protein_coding	ENST00000470215.1;ENST00000248550.7;ENST00000275575.11;ENST00000307305.12;ENST00000416283.6;ENST00000422959.7	4407;104426;145705;145801;145814;145833	RV_S	PHTF2
154714	chr7	77894598	77944607	-7.251669215784416e-4	2.3713359813696205e-4	0.048269263435443154	cg27386186_TC21	13	PHTF2	PHTF2;PHTF2;PHTF2;PHTF2;PHTF2;PHTF2;PHTF2;PHTF2;PHTF2;PHTF2	processed_transcript;protein_coding;protein_coding;protein_coding;protein_coding;protein_coding;protein_coding;protein_coding;protein_coding;retained_intron	ENST00000454592.5;ENST00000248550.7;ENST00000275575.11;ENST00000307305.12;ENST00000415251.6;ENST00000416283.6;ENST00000422959.7;ENST00000424760.5;ENST00000450574.5;ENST00000479515.1	2601;68682;109961;110057;109974;110070;110089;110049;68732;-73	RV_S	PHTF2
154853	chr7	80646498	80646771	-0.039290264943176806	9.046805321208393e-6	0.012221159853534334	cg05917188_BC21	5	CD36	CD36;CD36;CD36;CD36;CD36;CD36;CD36;CD36;CD36;CD36;CD36;CD36;CD36;CD36;CD36;CD36;CD36;CD36;CD36;CD36	nonsense_mediated_decay;processed_transcript;processed_transcript;protein_coding;protein_coding;protein_coding;protein_coding;protein_coding;protein_coding;protein_coding;protein_coding;protein_coding;protein_coding;protein_coding;protein_coding;protein_coding;protein_coding;protein_coding;protein_coding;retained_intron	ENST00000441034.2;ENST00000441109.6;ENST00000526804.5;ENST00000309881.11;ENST00000394788.7;ENST00000413265.5;ENST00000419819.2;ENST00000426978.5;ENST00000428497.5;ENST00000432207.5;ENST00000433696.6;ENST00000435819.5;ENST00000436384.5;ENST00000438020.5;ENST00000447544.7;ENST00000482059.6;ENST00000534394.5;ENST00000538969.5;ENST00000544133.5;ENST00000480599.6	-155;7911;44329;44404;7878;192;108;225;20398;225;8038;276979;21585;22471;7912;7910;44347;8038;8038;44404	RV_S	CD36
154853	chr7	80646498	80646771	-0.039290264943176806	9.046805321208393e-6	0.012221159853534334	cg06207823_BC21	5	CD36	CD36;CD36;CD36;CD36;CD36;CD36;CD36;CD36;CD36;CD36;CD36;CD36;CD36;CD36;CD36;CD36;CD36;CD36;CD36;CD36	nonsense_mediated_decay;processed_transcript;processed_transcript;protein_coding;protein_coding;protein_coding;protein_coding;protein_coding;protein_coding;protein_coding;protein_coding;protein_coding;protein_coding;protein_coding;protein_coding;protein_coding;protein_coding;protein_coding;protein_coding;retained_intron	ENST00000441034.2;ENST00000441109.6;ENST00000526804.5;ENST00000309881.11;ENST00000394788.7;ENST00000413265.5;ENST00000419819.2;ENST00000426978.5;ENST00000428497.5;ENST00000432207.5;ENST00000433696.6;ENST00000435819.5;ENST00000436384.5;ENST00000438020.5;ENST00000447544.7;ENST00000482059.6;ENST00000534394.5;ENST00000538969.5;ENST00000544133.5;ENST00000480599.6	-211;7855;44273;44348;7822;136;52;169;20342;169;7982;276923;21529;22415;7856;7854;44291;7982;7982;44348	RV_S	CD36
154853	chr7	80646498	80646771	-0.039290264943176806	9.046805321208393e-6	0.012221159853534334	cg10529933_TC21	5	CD36	CD36;CD36;CD36;CD36;CD36;CD36;CD36;CD36;CD36;CD36;CD36;CD36;CD36;CD36;CD36;CD36;CD36;CD36;CD36;CD36	nonsense_mediated_decay;processed_transcript;processed_transcript;protein_coding;protein_coding;protein_coding;protein_coding;protein_coding;protein_coding;protein_coding;protein_coding;protein_coding;protein_coding;protein_coding;protein_coding;protein_coding;protein_coding;protein_coding;protein_coding;retained_intron	ENST00000441034.2;ENST00000441109.6;ENST00000526804.5;ENST00000309881.11;ENST00000394788.7;ENST00000413265.5;ENST00000419819.2;ENST00000426978.5;ENST00000428497.5;ENST00000432207.5;ENST00000433696.6;ENST00000435819.5;ENST00000436384.5;ENST00000438020.5;ENST00000447544.7;ENST00000482059.6;ENST00000534394.5;ENST00000538969.5;ENST00000544133.5;ENST00000480599.6	-206;7860;44278;44353;7827;141;57;174;20347;174;7987;276928;21534;22420;7861;7859;44296;7987;7987;44353	RV_S	CD36
154853	chr7	80646498	80646771	-0.039290264943176806	9.046805321208393e-6	0.012221159853534334	cg11309458_TC11	5	CD36	CD36;CD36;CD36;CD36;CD36;CD36;CD36;CD36;CD36;CD36;CD36;CD36;CD36;CD36;CD36;CD36;CD36;CD36;CD36	nonsense_mediated_decay;processed_transcript;protein_coding;protein_coding;protein_coding;protein_coding;protein_coding;protein_coding;protein_coding;protein_coding;protein_coding;protein_coding;protein_coding;protein_coding;protein_coding;protein_coding;protein_coding;protein_coding;retained_intron	ENST00000441034.2;ENST00000441109.6;ENST00000309881.11;ENST00000394788.7;ENST00000413265.5;ENST00000419819.2;ENST00000426978.5;ENST00000428497.5;ENST00000432207.5;ENST00000433696.6;ENST00000435819.5;ENST00000436384.5;ENST00000438020.5;ENST00000447544.7;ENST00000482059.6;ENST00000534394.5;ENST00000538969.5;ENST00000544133.5;ENST00000480599.6	61;8127;44620;8094;408;324;441;20614;441;8254;277195;21801;22687;8128;8126;44563;8254;8254;44620	RV_S	CD36
154853	chr7	80646498	80646771	-0.039290264943176806	9.046805321208393e-6	0.012221159853534334	cg18365377_BC21	5	CD36	CD36;CD36;CD36;CD36;CD36;CD36;CD36;CD36;CD36;CD36;CD36;CD36;CD36;CD36;CD36;CD36;CD36;CD36;CD36;CD36	nonsense_mediated_decay;processed_transcript;processed_transcript;protein_coding;protein_coding;protein_coding;protein_coding;protein_coding;protein_coding;protein_coding;protein_coding;protein_coding;protein_coding;protein_coding;protein_coding;protein_coding;protein_coding;protein_coding;protein_coding;retained_intron	ENST00000441034.2;ENST00000441109.6;ENST00000526804.5;ENST00000309881.11;ENST00000394788.7;ENST00000413265.5;ENST00000419819.2;ENST00000426978.5;ENST00000428497.5;ENST00000432207.5;ENST00000433696.6;ENST00000435819.5;ENST00000436384.5;ENST00000438020.5;ENST00000447544.7;ENST00000482059.6;ENST00000534394.5;ENST00000538969.5;ENST00000544133.5;ENST00000480599.6	-141;7925;44343;44418;7892;206;122;239;20412;239;8052;276993;21599;22485;7926;7924;44361;8052;8052;44418	RV_S	CD36
156337	chr7	99918980	99919756	-0.005114559861233951	1.5673617802112795e-6	0.004955599684969159	cg01626227_BC21	12	TRIM4	TRIM4;TRIM4;TRIM4;TRIM4	protein_coding;protein_coding;protein_coding;protein_coding	ENST00000349062.7;ENST00000354241.5;ENST00000355947.6;ENST00000447480.5	-135;-172;-134;-560	RV_S	TRIM4
156337	chr7	99918980	99919756	-0.005114559861233951	1.5673617802112795e-6	0.004955599684969159	cg08604885_BC21	12	TRIM4	TRIM4;TRIM4;TRIM4;TRIM4	protein_coding;protein_coding;protein_coding;protein_coding	ENST00000349062.7;ENST00000354241.5;ENST00000355947.6;ENST00000447480.5	551;514;552;126	RV_S	TRIM4
156337	chr7	99918980	99919756	-0.005114559861233951	1.5673617802112795e-6	0.004955599684969159	cg09654046_TC21	12	TRIM4	TRIM4;TRIM4;TRIM4;TRIM4	protein_coding;protein_coding;protein_coding;protein_coding	ENST00000349062.7;ENST00000354241.5;ENST00000355947.6;ENST00000447480.5	-141;-178;-140;-566	RV_S	TRIM4
156337	chr7	99918980	99919756	-0.005114559861233951	1.5673617802112795e-6	0.004955599684969159	cg10675666_TC11	12	TRIM4	TRIM4;TRIM4;TRIM4;TRIM4	protein_coding;protein_coding;protein_coding;protein_coding	ENST00000349062.7;ENST00000354241.5;ENST00000355947.6;ENST00000447480.5	-38;-75;-37;-463	RV_S	TRIM4
156337	chr7	99918980	99919756	-0.005114559861233951	1.5673617802112795e-6	0.004955599684969159	cg12914047_BC21	12	TRIM4	TRIM4;TRIM4;TRIM4;TRIM4	protein_coding;protein_coding;protein_coding;protein_coding	ENST00000349062.7;ENST00000354241.5;ENST00000355947.6;ENST00000447480.5	-215;-252;-214;-640	RV_S	TRIM4
156337	chr7	99918980	99919756	-0.005114559861233951	1.5673617802112795e-6	0.004955599684969159	cg13517567_BC11	12	TRIM4	TRIM4;TRIM4;TRIM4;TRIM4	protein_coding;protein_coding;protein_coding;protein_coding	ENST00000349062.7;ENST00000354241.5;ENST00000355947.6;ENST00000447480.5	-42;-79;-41;-467	RV_S	TRIM4
156337	chr7	99918980	99919756	-0.005114559861233951	1.5673617802112795e-6	0.004955599684969159	cg13822726_BC11	12	TRIM4	TRIM4;TRIM4;TRIM4;TRIM4	protein_coding;protein_coding;protein_coding;protein_coding	ENST00000349062.7;ENST00000354241.5;ENST00000355947.6;ENST00000447480.5	-224;-261;-223;-649	RV_S	TRIM4
156337	chr7	99918980	99919756	-0.005114559861233951	1.5673617802112795e-6	0.004955599684969159	cg15870184_BC11	12	TRIM4	TRIM4;TRIM4;TRIM4;TRIM4	protein_coding;protein_coding;protein_coding;protein_coding	ENST00000349062.7;ENST00000354241.5;ENST00000355947.6;ENST00000447480.5	3;-34;4;-422	RV_S	TRIM4
156337	chr7	99918980	99919756	-0.005114559861233951	1.5673617802112795e-6	0.004955599684969159	cg20606062_BC11	12	TRIM4	TRIM4;TRIM4;TRIM4;TRIM4	protein_coding;protein_coding;protein_coding;protein_coding	ENST00000349062.7;ENST00000354241.5;ENST00000355947.6;ENST00000447480.5	-125;-162;-124;-550	RV_S	TRIM4
156337	chr7	99918980	99919756	-0.005114559861233951	1.5673617802112795e-6	0.004955599684969159	cg22087659_TC11	12	TRIM4	TRIM4;TRIM4;TRIM4;TRIM4	protein_coding;protein_coding;protein_coding;protein_coding	ENST00000349062.7;ENST00000354241.5;ENST00000355947.6;ENST00000447480.5	309;272;310;-116	RV_S	TRIM4
156337	chr7	99918980	99919756	-0.005114559861233951	1.5673617802112795e-6	0.004955599684969159	cg23438945_TC11	12	TRIM4	TRIM4;TRIM4;TRIM4;TRIM4	protein_coding;protein_coding;protein_coding;protein_coding	ENST00000349062.7;ENST00000354241.5;ENST00000355947.6;ENST00000447480.5	-123;-160;-122;-548	RV_S	TRIM4
156337	chr7	99918980	99919756	-0.005114559861233951	1.5673617802112795e-6	0.004955599684969159	cg26725153_TC11	12	TRIM4	TRIM4;TRIM4;TRIM4;TRIM4	protein_coding;protein_coding;protein_coding;protein_coding	ENST00000349062.7;ENST00000354241.5;ENST00000355947.6;ENST00000447480.5	18;-19;19;-407	RV_S	TRIM4
159323	chr7	129095308	129103877	-0.015714401111407025	2.5490038799841163e-4	0.04984114307415631	cg06592219_BC21	6	NA	NA	NA	NA	NA	RV_S	NA
159323	chr7	129095308	129103877	-0.015714401111407025	2.5490038799841163e-4	0.04984114307415631	cg07412470_BC21	6	ENSG00000241102	ENSG00000241102	processed_pseudogene	ENST00000487324.1	504	RV_S	ENSG00000241102
159323	chr7	129095308	129103877	-0.015714401111407025	2.5490038799841163e-4	0.04984114307415631	cg11687415_TC21	6	NA	NA	NA	NA	NA	RV_S	NA
159323	chr7	129095308	129103877	-0.015714401111407025	2.5490038799841163e-4	0.04984114307415631	cg11687418_TC21	6	NA	NA	NA	NA	NA	RV_S	NA
159323	chr7	129095308	129103877	-0.015714401111407025	2.5490038799841163e-4	0.04984114307415631	cg12428558_BC21	6	NA	NA	NA	NA	NA	RV_S	NA
159323	chr7	129095308	129103877	-0.015714401111407025	2.5490038799841163e-4	0.04984114307415631	cg24158300_TC21	6	NA	NA	NA	NA	NA	RV_S	NA
160221	chr7	135242455	135251440	-0.0035814934778055857	1.1678473431840426e-4	0.038371146441942956	cg01388565_TC11	15	SLC23A4P;STRA8	SLC23A4P;STRA8;STRA8;STRA8	processed_transcript;protein_coding;protein_coding;protein_coding	ENST00000637483.1;ENST00000275764.3;ENST00000662584.2;ENST00000667288.1	42516;14713;12854;14713	RV_S	SLC23A4P
160221	chr7	135242455	135251440	-0.0035814934778055857	1.1678473431840426e-4	0.038371146441942956	cg01388565_TC11	15	SLC23A4P;STRA8	SLC23A4P;STRA8;STRA8;STRA8	processed_transcript;protein_coding;protein_coding;protein_coding	ENST00000637483.1;ENST00000275764.3;ENST00000662584.2;ENST00000667288.1	42516;14713;12854;14713	RV_S	STRA8
160221	chr7	135242455	135251440	-0.0035814934778055857	1.1678473431840426e-4	0.038371146441942956	cg02485003_BC21	15	SLC23A4P;STRA8	SLC23A4P;STRA8;STRA8;STRA8	processed_transcript;protein_coding;protein_coding;protein_coding	ENST00000637483.1;ENST00000275764.3;ENST00000662584.2;ENST00000667288.1	42732;14497;12638;14497	RV_S	SLC23A4P
160221	chr7	135242455	135251440	-0.0035814934778055857	1.1678473431840426e-4	0.038371146441942956	cg02485003_BC21	15	SLC23A4P;STRA8	SLC23A4P;STRA8;STRA8;STRA8	processed_transcript;protein_coding;protein_coding;protein_coding	ENST00000637483.1;ENST00000275764.3;ENST00000662584.2;ENST00000667288.1	42732;14497;12638;14497	RV_S	STRA8
160221	chr7	135242455	135251440	-0.0035814934778055857	1.1678473431840426e-4	0.038371146441942956	cg06766536_BC21	15	STRA8	STRA8;STRA8;STRA8	protein_coding;protein_coding;protein_coding	ENST00000275764.3;ENST00000662584.2;ENST00000667288.1	14048;12189;14048	RV_S	STRA8
160221	chr7	135242455	135251440	-0.0035814934778055857	1.1678473431840426e-4	0.038371146441942956	cg06825631_BC21	15	SLC23A4P;STRA8	SLC23A4P;STRA8;STRA8;STRA8	processed_transcript;protein_coding;protein_coding;protein_coding	ENST00000637483.1;ENST00000275764.3;ENST00000662584.2;ENST00000667288.1	41781;15448;13589;15448	RV_S	SLC23A4P
160221	chr7	135242455	135251440	-0.0035814934778055857	1.1678473431840426e-4	0.038371146441942956	cg06825631_BC21	15	SLC23A4P;STRA8	SLC23A4P;STRA8;STRA8;STRA8	processed_transcript;protein_coding;protein_coding;protein_coding	ENST00000637483.1;ENST00000275764.3;ENST00000662584.2;ENST00000667288.1	41781;15448;13589;15448	RV_S	STRA8
160221	chr7	135242455	135251440	-0.0035814934778055857	1.1678473431840426e-4	0.038371146441942956	cg07131943_TC21	15	SLC23A4P;STRA8	SLC23A4P;STRA8;STRA8;STRA8	processed_transcript;protein_coding;protein_coding;protein_coding	ENST00000637483.1;ENST00000275764.3;ENST00000662584.2;ENST00000667288.1	41277;15952;14093;15952	RV_S	SLC23A4P
160221	chr7	135242455	135251440	-0.0035814934778055857	1.1678473431840426e-4	0.038371146441942956	cg07131943_TC21	15	SLC23A4P;STRA8	SLC23A4P;STRA8;STRA8;STRA8	processed_transcript;protein_coding;protein_coding;protein_coding	ENST00000637483.1;ENST00000275764.3;ENST00000662584.2;ENST00000667288.1	41277;15952;14093;15952	RV_S	STRA8
160221	chr7	135242455	135251440	-0.0035814934778055857	1.1678473431840426e-4	0.038371146441942956	cg07763910_TC21	15	SLC23A4P;STRA8	SLC23A4P;STRA8;STRA8;STRA8	processed_transcript;protein_coding;protein_coding;protein_coding	ENST00000637483.1;ENST00000275764.3;ENST00000662584.2;ENST00000667288.1	37769;19460;17601;19460	RV_S	SLC23A4P
160221	chr7	135242455	135251440	-0.0035814934778055857	1.1678473431840426e-4	0.038371146441942956	cg07763910_TC21	15	SLC23A4P;STRA8	SLC23A4P;STRA8;STRA8;STRA8	processed_transcript;protein_coding;protein_coding;protein_coding	ENST00000637483.1;ENST00000275764.3;ENST00000662584.2;ENST00000667288.1	37769;19460;17601;19460	RV_S	STRA8
160221	chr7	135242455	135251440	-0.0035814934778055857	1.1678473431840426e-4	0.038371146441942956	cg11748684_BC21	15	SLC23A4P;STRA8	SLC23A4P;STRA8;STRA8;STRA8	processed_transcript;protein_coding;protein_coding;protein_coding	ENST00000637483.1;ENST00000275764.3;ENST00000662584.2;ENST00000667288.1	42900;14329;12470;14329	RV_S	SLC23A4P
160221	chr7	135242455	135251440	-0.0035814934778055857	1.1678473431840426e-4	0.038371146441942956	cg11748684_BC21	15	SLC23A4P;STRA8	SLC23A4P;STRA8;STRA8;STRA8	processed_transcript;protein_coding;protein_coding;protein_coding	ENST00000637483.1;ENST00000275764.3;ENST00000662584.2;ENST00000667288.1	42900;14329;12470;14329	RV_S	STRA8
160221	chr7	135242455	135251440	-0.0035814934778055857	1.1678473431840426e-4	0.038371146441942956	cg12862977_BC21	15	SLC23A4P;STRA8	SLC23A4P;STRA8;STRA8;STRA8	processed_transcript;protein_coding;protein_coding;protein_coding	ENST00000637483.1;ENST00000275764.3;ENST00000662584.2;ENST00000667288.1	40130;17099;15240;17099	RV_S	SLC23A4P
160221	chr7	135242455	135251440	-0.0035814934778055857	1.1678473431840426e-4	0.038371146441942956	cg12862977_BC21	15	SLC23A4P;STRA8	SLC23A4P;STRA8;STRA8;STRA8	processed_transcript;protein_coding;protein_coding;protein_coding	ENST00000637483.1;ENST00000275764.3;ENST00000662584.2;ENST00000667288.1	40130;17099;15240;17099	RV_S	STRA8
160221	chr7	135242455	135251440	-0.0035814934778055857	1.1678473431840426e-4	0.038371146441942956	cg13951268_TC11	15	SLC23A4P;STRA8	SLC23A4P;STRA8;STRA8;STRA8	processed_transcript;protein_coding;protein_coding;protein_coding	ENST00000637483.1;ENST00000275764.3;ENST00000662584.2;ENST00000667288.1	42878;14351;12492;14351	RV_S	SLC23A4P
160221	chr7	135242455	135251440	-0.0035814934778055857	1.1678473431840426e-4	0.038371146441942956	cg13951268_TC11	15	SLC23A4P;STRA8	SLC23A4P;STRA8;STRA8;STRA8	processed_transcript;protein_coding;protein_coding;protein_coding	ENST00000637483.1;ENST00000275764.3;ENST00000662584.2;ENST00000667288.1	42878;14351;12492;14351	RV_S	STRA8
160221	chr7	135242455	135251440	-0.0035814934778055857	1.1678473431840426e-4	0.038371146441942956	cg14267645_BC21	15	SLC23A4P;STRA8	SLC23A4P;STRA8;STRA8;STRA8	processed_transcript;protein_coding;protein_coding;protein_coding	ENST00000637483.1;ENST00000275764.3;ENST00000662584.2;ENST00000667288.1	42451;14778;12919;14778	RV_S	SLC23A4P
160221	chr7	135242455	135251440	-0.0035814934778055857	1.1678473431840426e-4	0.038371146441942956	cg14267645_BC21	15	SLC23A4P;STRA8	SLC23A4P;STRA8;STRA8;STRA8	processed_transcript;protein_coding;protein_coding;protein_coding	ENST00000637483.1;ENST00000275764.3;ENST00000662584.2;ENST00000667288.1	42451;14778;12919;14778	RV_S	STRA8
160221	chr7	135242455	135251440	-0.0035814934778055857	1.1678473431840426e-4	0.038371146441942956	cg17141969_TC21	15	SLC23A4P;STRA8	SLC23A4P;STRA8;STRA8;STRA8	processed_transcript;protein_coding;protein_coding;protein_coding	ENST00000637483.1;ENST00000275764.3;ENST00000662584.2;ENST00000667288.1	42895;14334;12475;14334	RV_S	SLC23A4P
160221	chr7	135242455	135251440	-0.0035814934778055857	1.1678473431840426e-4	0.038371146441942956	cg17141969_TC21	15	SLC23A4P;STRA8	SLC23A4P;STRA8;STRA8;STRA8	processed_transcript;protein_coding;protein_coding;protein_coding	ENST00000637483.1;ENST00000275764.3;ENST00000662584.2;ENST00000667288.1	42895;14334;12475;14334	RV_S	STRA8
160221	chr7	135242455	135251440	-0.0035814934778055857	1.1678473431840426e-4	0.038371146441942956	cg20308335_TC21	15	STRA8	STRA8;STRA8;STRA8	protein_coding;protein_coding;protein_coding	ENST00000275764.3;ENST00000662584.2;ENST00000667288.1	10476;8617;10476	RV_S	STRA8
160221	chr7	135242455	135251440	-0.0035814934778055857	1.1678473431840426e-4	0.038371146441942956	cg22911480_BC21	15	SLC23A4P;STRA8	SLC23A4P;STRA8;STRA8;STRA8	processed_transcript;protein_coding;protein_coding;protein_coding	ENST00000637483.1;ENST00000275764.3;ENST00000662584.2;ENST00000667288.1	41434;15795;13936;15795	RV_S	SLC23A4P
160221	chr7	135242455	135251440	-0.0035814934778055857	1.1678473431840426e-4	0.038371146441942956	cg22911480_BC21	15	SLC23A4P;STRA8	SLC23A4P;STRA8;STRA8;STRA8	processed_transcript;protein_coding;protein_coding;protein_coding	ENST00000637483.1;ENST00000275764.3;ENST00000662584.2;ENST00000667288.1	41434;15795;13936;15795	RV_S	STRA8
160221	chr7	135242455	135251440	-0.0035814934778055857	1.1678473431840426e-4	0.038371146441942956	cg23903035_BC21	15	SLC23A4P;STRA8	SLC23A4P;STRA8;STRA8;STRA8	processed_transcript;protein_coding;protein_coding;protein_coding	ENST00000637483.1;ENST00000275764.3;ENST00000662584.2;ENST00000667288.1	41511;15718;13859;15718	RV_S	SLC23A4P
160221	chr7	135242455	135251440	-0.0035814934778055857	1.1678473431840426e-4	0.038371146441942956	cg23903035_BC21	15	SLC23A4P;STRA8	SLC23A4P;STRA8;STRA8;STRA8	processed_transcript;protein_coding;protein_coding;protein_coding	ENST00000637483.1;ENST00000275764.3;ENST00000662584.2;ENST00000667288.1	41511;15718;13859;15718	RV_S	STRA8
160221	chr7	135242455	135251440	-0.0035814934778055857	1.1678473431840426e-4	0.038371146441942956	cg25778497_TC21	15	SLC23A4P;STRA8	SLC23A4P;STRA8;STRA8;STRA8	processed_transcript;protein_coding;protein_coding;protein_coding	ENST00000637483.1;ENST00000275764.3;ENST00000662584.2;ENST00000667288.1	41380;15849;13990;15849	RV_S	SLC23A4P
160221	chr7	135242455	135251440	-0.0035814934778055857	1.1678473431840426e-4	0.038371146441942956	cg25778497_TC21	15	SLC23A4P;STRA8	SLC23A4P;STRA8;STRA8;STRA8	processed_transcript;protein_coding;protein_coding;protein_coding	ENST00000637483.1;ENST00000275764.3;ENST00000662584.2;ENST00000667288.1	41380;15849;13990;15849	RV_S	STRA8
161163	chr7	142717050	142733479	-0.02247688480960441	1.5536946939807462e-4	0.04230590777158149	cg00462443_TC21	5	ENSG00000288882	ENSG00000288882	lncRNA	ENST00000688242.2	219	RV_S	ENSG00000288882
161163	chr7	142717050	142733479	-0.02247688480960441	1.5536946939807462e-4	0.04230590777158149	cg10311882_BC21	5	ENSG00000286831	ENSG00000286831	lncRNA	ENST00000663830.1	-40	RV_S	ENSG00000286831
161163	chr7	142717050	142733479	-0.02247688480960441	1.5536946939807462e-4	0.04230590777158149	cg11822388_TC21	5	TRBV28	TRBV28	TR_V_gene	ENST00000390400.2	-55	RV_S	TRBV28
161163	chr7	142717050	142733479	-0.02247688480960441	1.5536946939807462e-4	0.04230590777158149	cg13939546_TC21	5	TRBV28	TRBV28	TR_V_gene	ENST00000390400.2	-253	RV_S	TRBV28
161163	chr7	142717050	142733479	-0.02247688480960441	1.5536946939807462e-4	0.04230590777158149	cg21785750_TC21	5	TRBV28	TRBV28	TR_V_gene	ENST00000390400.2	-167	RV_S	TRBV28
165370	chr8	1942840	1945741	0.008670171733432272	7.715747005697185e-7	0.0033440654379197662	cg00131893_BC21	8	ARHGEF10;KBTBD11-OT1	ARHGEF10;ARHGEF10;ARHGEF10;ARHGEF10;ARHGEF10;ARHGEF10;ARHGEF10;ARHGEF10;KBTBD11-OT1;KBTBD11-OT1	processed_transcript;processed_transcript;protein_coding;protein_coding;protein_coding;protein_coding;protein_coding;retained_intron;nonsense_mediated_decay;nonsense_mediated_decay	ENST00000521927.1;ENST00000523596.5;ENST00000349830.8;ENST00000398564.5;ENST00000518288.5;ENST00000520359.5;ENST00000522435.5;ENST00000523980.1;ENST00000635773.1;ENST00000635855.1	1136;1196;120864;118679;120775;120802;62134;1195;173688;180902	RV_S	ARHGEF10
165370	chr8	1942840	1945741	0.008670171733432272	7.715747005697185e-7	0.0033440654379197662	cg00131893_BC21	8	ARHGEF10;KBTBD11-OT1	ARHGEF10;ARHGEF10;ARHGEF10;ARHGEF10;ARHGEF10;ARHGEF10;ARHGEF10;ARHGEF10;KBTBD11-OT1;KBTBD11-OT1	processed_transcript;processed_transcript;protein_coding;protein_coding;protein_coding;protein_coding;protein_coding;retained_intron;nonsense_mediated_decay;nonsense_mediated_decay	ENST00000521927.1;ENST00000523596.5;ENST00000349830.8;ENST00000398564.5;ENST00000518288.5;ENST00000520359.5;ENST00000522435.5;ENST00000523980.1;ENST00000635773.1;ENST00000635855.1	1136;1196;120864;118679;120775;120802;62134;1195;173688;180902	RV_S	KBTBD11-OT1
165370	chr8	1942840	1945741	0.008670171733432272	7.715747005697185e-7	0.0033440654379197662	cg03240966_BC21	8	ARHGEF10;KBTBD11-OT1	ARHGEF10;ARHGEF10;ARHGEF10;ARHGEF10;ARHGEF10;ARHGEF10;ARHGEF10;ARHGEF10;KBTBD11-OT1;KBTBD11-OT1	processed_transcript;processed_transcript;protein_coding;protein_coding;protein_coding;protein_coding;protein_coding;retained_intron;nonsense_mediated_decay;nonsense_mediated_decay	ENST00000521927.1;ENST00000523596.5;ENST00000349830.8;ENST00000398564.5;ENST00000518288.5;ENST00000520359.5;ENST00000522435.5;ENST00000523980.1;ENST00000635773.1;ENST00000635855.1	2086;2146;121814;119629;121725;121752;63084;2145;174638;181852	RV_S	ARHGEF10
165370	chr8	1942840	1945741	0.008670171733432272	7.715747005697185e-7	0.0033440654379197662	cg03240966_BC21	8	ARHGEF10;KBTBD11-OT1	ARHGEF10;ARHGEF10;ARHGEF10;ARHGEF10;ARHGEF10;ARHGEF10;ARHGEF10;ARHGEF10;KBTBD11-OT1;KBTBD11-OT1	processed_transcript;processed_transcript;protein_coding;protein_coding;protein_coding;protein_coding;protein_coding;retained_intron;nonsense_mediated_decay;nonsense_mediated_decay	ENST00000521927.1;ENST00000523596.5;ENST00000349830.8;ENST00000398564.5;ENST00000518288.5;ENST00000520359.5;ENST00000522435.5;ENST00000523980.1;ENST00000635773.1;ENST00000635855.1	2086;2146;121814;119629;121725;121752;63084;2145;174638;181852	RV_S	KBTBD11-OT1
165370	chr8	1942840	1945741	0.008670171733432272	7.715747005697185e-7	0.0033440654379197662	cg03923966_BC11	8	ARHGEF10;KBTBD11-OT1	ARHGEF10;ARHGEF10;ARHGEF10;ARHGEF10;ARHGEF10;ARHGEF10;ARHGEF10;ARHGEF10;KBTBD11-OT1;KBTBD11-OT1	processed_transcript;processed_transcript;protein_coding;protein_coding;protein_coding;protein_coding;protein_coding;retained_intron;nonsense_mediated_decay;nonsense_mediated_decay	ENST00000521927.1;ENST00000523596.5;ENST00000349830.8;ENST00000398564.5;ENST00000518288.5;ENST00000520359.5;ENST00000522435.5;ENST00000523980.1;ENST00000635773.1;ENST00000635855.1	1973;2033;121701;119516;121612;121639;62971;2032;174525;181739	RV_S	ARHGEF10
165370	chr8	1942840	1945741	0.008670171733432272	7.715747005697185e-7	0.0033440654379197662	cg03923966_BC11	8	ARHGEF10;KBTBD11-OT1	ARHGEF10;ARHGEF10;ARHGEF10;ARHGEF10;ARHGEF10;ARHGEF10;ARHGEF10;ARHGEF10;KBTBD11-OT1;KBTBD11-OT1	processed_transcript;processed_transcript;protein_coding;protein_coding;protein_coding;protein_coding;protein_coding;retained_intron;nonsense_mediated_decay;nonsense_mediated_decay	ENST00000521927.1;ENST00000523596.5;ENST00000349830.8;ENST00000398564.5;ENST00000518288.5;ENST00000520359.5;ENST00000522435.5;ENST00000523980.1;ENST00000635773.1;ENST00000635855.1	1973;2033;121701;119516;121612;121639;62971;2032;174525;181739	RV_S	KBTBD11-OT1
165370	chr8	1942840	1945741	0.008670171733432272	7.715747005697185e-7	0.0033440654379197662	cg04909834_TC11	8	ARHGEF10;KBTBD11-OT1	ARHGEF10;ARHGEF10;ARHGEF10;ARHGEF10;ARHGEF10;ARHGEF10;ARHGEF10;ARHGEF10;KBTBD11-OT1;KBTBD11-OT1	processed_transcript;processed_transcript;protein_coding;protein_coding;protein_coding;protein_coding;protein_coding;retained_intron;nonsense_mediated_decay;nonsense_mediated_decay	ENST00000521927.1;ENST00000523596.5;ENST00000349830.8;ENST00000398564.5;ENST00000518288.5;ENST00000520359.5;ENST00000522435.5;ENST00000523980.1;ENST00000635773.1;ENST00000635855.1	596;656;120324;118139;120235;120262;61594;655;173148;180362	RV_S	ARHGEF10
165370	chr8	1942840	1945741	0.008670171733432272	7.715747005697185e-7	0.0033440654379197662	cg04909834_TC11	8	ARHGEF10;KBTBD11-OT1	ARHGEF10;ARHGEF10;ARHGEF10;ARHGEF10;ARHGEF10;ARHGEF10;ARHGEF10;ARHGEF10;KBTBD11-OT1;KBTBD11-OT1	processed_transcript;processed_transcript;protein_coding;protein_coding;protein_coding;protein_coding;protein_coding;retained_intron;nonsense_mediated_decay;nonsense_mediated_decay	ENST00000521927.1;ENST00000523596.5;ENST00000349830.8;ENST00000398564.5;ENST00000518288.5;ENST00000520359.5;ENST00000522435.5;ENST00000523980.1;ENST00000635773.1;ENST00000635855.1	596;656;120324;118139;120235;120262;61594;655;173148;180362	RV_S	KBTBD11-OT1
165370	chr8	1942840	1945741	0.008670171733432272	7.715747005697185e-7	0.0033440654379197662	cg08544606_TC21	8	ARHGEF10;KBTBD11-OT1	ARHGEF10;ARHGEF10;ARHGEF10;ARHGEF10;ARHGEF10;ARHGEF10;ARHGEF10;ARHGEF10;KBTBD11-OT1;KBTBD11-OT1	processed_transcript;processed_transcript;protein_coding;protein_coding;protein_coding;protein_coding;protein_coding;retained_intron;nonsense_mediated_decay;nonsense_mediated_decay	ENST00000521927.1;ENST00000523596.5;ENST00000349830.8;ENST00000398564.5;ENST00000518288.5;ENST00000520359.5;ENST00000522435.5;ENST00000523980.1;ENST00000635773.1;ENST00000635855.1	-814;-754;118914;116729;118825;118852;60184;-755;171738;178952	RV_S	ARHGEF10
165370	chr8	1942840	1945741	0.008670171733432272	7.715747005697185e-7	0.0033440654379197662	cg08544606_TC21	8	ARHGEF10;KBTBD11-OT1	ARHGEF10;ARHGEF10;ARHGEF10;ARHGEF10;ARHGEF10;ARHGEF10;ARHGEF10;ARHGEF10;KBTBD11-OT1;KBTBD11-OT1	processed_transcript;processed_transcript;protein_coding;protein_coding;protein_coding;protein_coding;protein_coding;retained_intron;nonsense_mediated_decay;nonsense_mediated_decay	ENST00000521927.1;ENST00000523596.5;ENST00000349830.8;ENST00000398564.5;ENST00000518288.5;ENST00000520359.5;ENST00000522435.5;ENST00000523980.1;ENST00000635773.1;ENST00000635855.1	-814;-754;118914;116729;118825;118852;60184;-755;171738;178952	RV_S	KBTBD11-OT1
165370	chr8	1942840	1945741	0.008670171733432272	7.715747005697185e-7	0.0033440654379197662	cg19950817_BC21	8	ARHGEF10;KBTBD11-OT1	ARHGEF10;ARHGEF10;ARHGEF10;ARHGEF10;ARHGEF10;ARHGEF10;ARHGEF10;ARHGEF10;KBTBD11-OT1;KBTBD11-OT1	processed_transcript;processed_transcript;protein_coding;protein_coding;protein_coding;protein_coding;protein_coding;retained_intron;nonsense_mediated_decay;nonsense_mediated_decay	ENST00000521927.1;ENST00000523596.5;ENST00000349830.8;ENST00000398564.5;ENST00000518288.5;ENST00000520359.5;ENST00000522435.5;ENST00000523980.1;ENST00000635773.1;ENST00000635855.1	-15;45;119713;117528;119624;119651;60983;44;172537;179751	RV_S	ARHGEF10
165370	chr8	1942840	1945741	0.008670171733432272	7.715747005697185e-7	0.0033440654379197662	cg19950817_BC21	8	ARHGEF10;KBTBD11-OT1	ARHGEF10;ARHGEF10;ARHGEF10;ARHGEF10;ARHGEF10;ARHGEF10;ARHGEF10;ARHGEF10;KBTBD11-OT1;KBTBD11-OT1	processed_transcript;processed_transcript;protein_coding;protein_coding;protein_coding;protein_coding;protein_coding;retained_intron;nonsense_mediated_decay;nonsense_mediated_decay	ENST00000521927.1;ENST00000523596.5;ENST00000349830.8;ENST00000398564.5;ENST00000518288.5;ENST00000520359.5;ENST00000522435.5;ENST00000523980.1;ENST00000635773.1;ENST00000635855.1	-15;45;119713;117528;119624;119651;60983;44;172537;179751	RV_S	KBTBD11-OT1
165370	chr8	1942840	1945741	0.008670171733432272	7.715747005697185e-7	0.0033440654379197662	cg20625874_BC21	8	ARHGEF10;KBTBD11-OT1	ARHGEF10;ARHGEF10;ARHGEF10;ARHGEF10;ARHGEF10;ARHGEF10;ARHGEF10;ARHGEF10;KBTBD11-OT1;KBTBD11-OT1	processed_transcript;processed_transcript;protein_coding;protein_coding;protein_coding;protein_coding;protein_coding;retained_intron;nonsense_mediated_decay;nonsense_mediated_decay	ENST00000521927.1;ENST00000523596.5;ENST00000349830.8;ENST00000398564.5;ENST00000518288.5;ENST00000520359.5;ENST00000522435.5;ENST00000523980.1;ENST00000635773.1;ENST00000635855.1	-108;-48;119620;117435;119531;119558;60890;-49;172444;179658	RV_S	ARHGEF10
165370	chr8	1942840	1945741	0.008670171733432272	7.715747005697185e-7	0.0033440654379197662	cg20625874_BC21	8	ARHGEF10;KBTBD11-OT1	ARHGEF10;ARHGEF10;ARHGEF10;ARHGEF10;ARHGEF10;ARHGEF10;ARHGEF10;ARHGEF10;KBTBD11-OT1;KBTBD11-OT1	processed_transcript;processed_transcript;protein_coding;protein_coding;protein_coding;protein_coding;protein_coding;retained_intron;nonsense_mediated_decay;nonsense_mediated_decay	ENST00000521927.1;ENST00000523596.5;ENST00000349830.8;ENST00000398564.5;ENST00000518288.5;ENST00000520359.5;ENST00000522435.5;ENST00000523980.1;ENST00000635773.1;ENST00000635855.1	-108;-48;119620;117435;119531;119558;60890;-49;172444;179658	RV_S	KBTBD11-OT1
165370	chr8	1942840	1945741	0.008670171733432272	7.715747005697185e-7	0.0033440654379197662	cg26097817_TC21	8	ARHGEF10;KBTBD11-OT1	ARHGEF10;ARHGEF10;ARHGEF10;ARHGEF10;ARHGEF10;ARHGEF10;ARHGEF10;ARHGEF10;KBTBD11-OT1;KBTBD11-OT1	processed_transcript;processed_transcript;protein_coding;protein_coding;protein_coding;protein_coding;protein_coding;retained_intron;nonsense_mediated_decay;nonsense_mediated_decay	ENST00000521927.1;ENST00000523596.5;ENST00000349830.8;ENST00000398564.5;ENST00000518288.5;ENST00000520359.5;ENST00000522435.5;ENST00000523980.1;ENST00000635773.1;ENST00000635855.1	-105;-45;119623;117438;119534;119561;60893;-46;172447;179661	RV_S	ARHGEF10
165370	chr8	1942840	1945741	0.008670171733432272	7.715747005697185e-7	0.0033440654379197662	cg26097817_TC21	8	ARHGEF10;KBTBD11-OT1	ARHGEF10;ARHGEF10;ARHGEF10;ARHGEF10;ARHGEF10;ARHGEF10;ARHGEF10;ARHGEF10;KBTBD11-OT1;KBTBD11-OT1	processed_transcript;processed_transcript;protein_coding;protein_coding;protein_coding;protein_coding;protein_coding;retained_intron;nonsense_mediated_decay;nonsense_mediated_decay	ENST00000521927.1;ENST00000523596.5;ENST00000349830.8;ENST00000398564.5;ENST00000518288.5;ENST00000520359.5;ENST00000522435.5;ENST00000523980.1;ENST00000635773.1;ENST00000635855.1	-105;-45;119623;117438;119534;119561;60893;-46;172447;179661	RV_S	KBTBD11-OT1
165667	chr8	5668570	5905469	-0.019909211767694234	4.527539964208905e-8	4.2071227930318557e-4	cg01112036_BC21	8	NA	NA	NA	NA	NA	RV_S	NA
165667	chr8	5668570	5905469	-0.019909211767694234	4.527539964208905e-8	4.2071227930318557e-4	cg03330484_TC21	8	NA	NA	NA	NA	NA	RV_S	NA
165667	chr8	5668570	5905469	-0.019909211767694234	4.527539964208905e-8	4.2071227930318557e-4	cg05369586_BC21	8	NA	NA	NA	NA	NA	RV_S	NA
165667	chr8	5668570	5905469	-0.019909211767694234	4.527539964208905e-8	4.2071227930318557e-4	cg12116580_BC21	8	NA	NA	NA	NA	NA	RV_S	NA
165667	chr8	5668570	5905469	-0.019909211767694234	4.527539964208905e-8	4.2071227930318557e-4	cg19404426_TC21	8	ENSG00000254007	ENSG00000254007;ENSG00000254007;ENSG00000254007	lncRNA;lncRNA;lncRNA	ENST00000518926.1;ENST00000653588.1;ENST00000665227.1	1508;1571;1517	RV_S	ENSG00000254007
165667	chr8	5668570	5905469	-0.019909211767694234	4.527539964208905e-8	4.2071227930318557e-4	cg22901249_BC21	8	NA	NA	NA	NA	NA	RV_S	NA
165667	chr8	5668570	5905469	-0.019909211767694234	4.527539964208905e-8	4.2071227930318557e-4	cg23607370_BC21	8	ENSG00000254007	ENSG00000254007;ENSG00000254007;ENSG00000254007	lncRNA;lncRNA;lncRNA	ENST00000518926.1;ENST00000653588.1;ENST00000665227.1	-1389;-1326;-1380	RV_S	ENSG00000254007
165667	chr8	5668570	5905469	-0.019909211767694234	4.527539964208905e-8	4.2071227930318557e-4	cg24855134_BC21	8	ENSG00000254007	ENSG00000254007;ENSG00000254007;ENSG00000254007	lncRNA;lncRNA;lncRNA	ENST00000518926.1;ENST00000653588.1;ENST00000665227.1	-1254;-1191;-1245	RV_S	ENSG00000254007
166347	chr8	10732667	10734259	-0.020099610146127204	3.2582787628243332e-9	8.977326014432275e-5	cg02563503_TC21	7	ENSG00000248896;PINX1	ENSG00000248896;ENSG00000248896;ENSG00000248896;PINX1	lncRNA;lncRNA;lncRNA;protein_coding	ENST00000506149.2;ENST00000519568.1;ENST00000657150.1;ENST00000554914.1	4944;4680;4800;105590	RV_S	ENSG00000248896
166347	chr8	10732667	10734259	-0.020099610146127204	3.2582787628243332e-9	8.977326014432275e-5	cg02563503_TC21	7	ENSG00000248896;PINX1	ENSG00000248896;ENSG00000248896;ENSG00000248896;PINX1	lncRNA;lncRNA;lncRNA;protein_coding	ENST00000506149.2;ENST00000519568.1;ENST00000657150.1;ENST00000554914.1	4944;4680;4800;105590	RV_S	PINX1
166347	chr8	10732667	10734259	-0.020099610146127204	3.2582787628243332e-9	8.977326014432275e-5	cg04341324_BC21	7	ENSG00000248896;PINX1	ENSG00000248896;ENSG00000248896;ENSG00000248896;PINX1	lncRNA;lncRNA;lncRNA;protein_coding	ENST00000506149.2;ENST00000519568.1;ENST00000657150.1;ENST00000554914.1	3353;3089;3209;107181	RV_S	ENSG00000248896
166347	chr8	10732667	10734259	-0.020099610146127204	3.2582787628243332e-9	8.977326014432275e-5	cg04341324_BC21	7	ENSG00000248896;PINX1	ENSG00000248896;ENSG00000248896;ENSG00000248896;PINX1	lncRNA;lncRNA;lncRNA;protein_coding	ENST00000506149.2;ENST00000519568.1;ENST00000657150.1;ENST00000554914.1	3353;3089;3209;107181	RV_S	PINX1
166347	chr8	10732667	10734259	-0.020099610146127204	3.2582787628243332e-9	8.977326014432275e-5	cg07969676_TC11	7	ENSG00000248896;PINX1	ENSG00000248896;ENSG00000248896;ENSG00000248896;PINX1	lncRNA;lncRNA;lncRNA;protein_coding	ENST00000506149.2;ENST00000519568.1;ENST00000657150.1;ENST00000554914.1	3817;3553;3673;106717	RV_S	ENSG00000248896
166347	chr8	10732667	10734259	-0.020099610146127204	3.2582787628243332e-9	8.977326014432275e-5	cg07969676_TC11	7	ENSG00000248896;PINX1	ENSG00000248896;ENSG00000248896;ENSG00000248896;PINX1	lncRNA;lncRNA;lncRNA;protein_coding	ENST00000506149.2;ENST00000519568.1;ENST00000657150.1;ENST00000554914.1	3817;3553;3673;106717	RV_S	PINX1
166347	chr8	10732667	10734259	-0.020099610146127204	3.2582787628243332e-9	8.977326014432275e-5	cg14631910_TC21	7	ENSG00000248896;PINX1	ENSG00000248896;ENSG00000248896;ENSG00000248896;PINX1	lncRNA;lncRNA;lncRNA;protein_coding	ENST00000506149.2;ENST00000519568.1;ENST00000657150.1;ENST00000554914.1	3687;3423;3543;106847	RV_S	ENSG00000248896
166347	chr8	10732667	10734259	-0.020099610146127204	3.2582787628243332e-9	8.977326014432275e-5	cg14631910_TC21	7	ENSG00000248896;PINX1	ENSG00000248896;ENSG00000248896;ENSG00000248896;PINX1	lncRNA;lncRNA;lncRNA;protein_coding	ENST00000506149.2;ENST00000519568.1;ENST00000657150.1;ENST00000554914.1	3687;3423;3543;106847	RV_S	PINX1
166347	chr8	10732667	10734259	-0.020099610146127204	3.2582787628243332e-9	8.977326014432275e-5	cg18420643_BC21	7	ENSG00000248896;PINX1	ENSG00000248896;ENSG00000248896;ENSG00000248896;PINX1	lncRNA;lncRNA;lncRNA;protein_coding	ENST00000506149.2;ENST00000519568.1;ENST00000657150.1;ENST00000554914.1	3679;3415;3535;106855	RV_S	ENSG00000248896
166347	chr8	10732667	10734259	-0.020099610146127204	3.2582787628243332e-9	8.977326014432275e-5	cg18420643_BC21	7	ENSG00000248896;PINX1	ENSG00000248896;ENSG00000248896;ENSG00000248896;PINX1	lncRNA;lncRNA;lncRNA;protein_coding	ENST00000506149.2;ENST00000519568.1;ENST00000657150.1;ENST00000554914.1	3679;3415;3535;106855	RV_S	PINX1
166347	chr8	10732667	10734259	-0.020099610146127204	3.2582787628243332e-9	8.977326014432275e-5	cg18680853_BC21	7	ENSG00000248896;PINX1	ENSG00000248896;ENSG00000248896;ENSG00000248896;PINX1	lncRNA;lncRNA;lncRNA;protein_coding	ENST00000506149.2;ENST00000519568.1;ENST00000657150.1;ENST00000554914.1	3505;3241;3361;107029	RV_S	ENSG00000248896
166347	chr8	10732667	10734259	-0.020099610146127204	3.2582787628243332e-9	8.977326014432275e-5	cg18680853_BC21	7	ENSG00000248896;PINX1	ENSG00000248896;ENSG00000248896;ENSG00000248896;PINX1	lncRNA;lncRNA;lncRNA;protein_coding	ENST00000506149.2;ENST00000519568.1;ENST00000657150.1;ENST00000554914.1	3505;3241;3361;107029	RV_S	PINX1
166347	chr8	10732667	10734259	-0.020099610146127204	3.2582787628243332e-9	8.977326014432275e-5	cg20674701_TC21	7	ENSG00000248896;PINX1	ENSG00000248896;ENSG00000248896;ENSG00000248896;PINX1	lncRNA;lncRNA;lncRNA;protein_coding	ENST00000506149.2;ENST00000519568.1;ENST00000657150.1;ENST00000554914.1	4257;3993;4113;106277	RV_S	ENSG00000248896
166347	chr8	10732667	10734259	-0.020099610146127204	3.2582787628243332e-9	8.977326014432275e-5	cg20674701_TC21	7	ENSG00000248896;PINX1	ENSG00000248896;ENSG00000248896;ENSG00000248896;PINX1	lncRNA;lncRNA;lncRNA;protein_coding	ENST00000506149.2;ENST00000519568.1;ENST00000657150.1;ENST00000554914.1	4257;3993;4113;106277	RV_S	PINX1
166886	chr8	13566585	13566975	-0.004093786775032661	1.5153917948654424e-4	0.041941667448669936	cg02718516_BC21	9	C8orf48;DLC1	C8orf48;DLC1;DLC1	protein_coding;processed_transcript;protein_coding	ENST00000297324.5;ENST00000529018.1;ENST00000631382.1	-284;38026;38022	RV_S	C8orf48
166886	chr8	13566585	13566975	-0.004093786775032661	1.5153917948654424e-4	0.041941667448669936	cg02718516_BC21	9	C8orf48;DLC1	C8orf48;DLC1;DLC1	protein_coding;processed_transcript;protein_coding	ENST00000297324.5;ENST00000529018.1;ENST00000631382.1	-284;38026;38022	RV_S	DLC1
166886	chr8	13566585	13566975	-0.004093786775032661	1.5153917948654424e-4	0.041941667448669936	cg06448090_BC21	9	C8orf48;DLC1	C8orf48;DLC1;DLC1	protein_coding;processed_transcript;protein_coding	ENST00000297324.5;ENST00000529018.1;ENST00000631382.1	-243;37985;37981	RV_S	C8orf48
166886	chr8	13566585	13566975	-0.004093786775032661	1.5153917948654424e-4	0.041941667448669936	cg06448090_BC21	9	C8orf48;DLC1	C8orf48;DLC1;DLC1	protein_coding;processed_transcript;protein_coding	ENST00000297324.5;ENST00000529018.1;ENST00000631382.1	-243;37985;37981	RV_S	DLC1
166886	chr8	13566585	13566975	-0.004093786775032661	1.5153917948654424e-4	0.041941667448669936	cg07603922_TC21	9	C8orf48;DLC1	C8orf48;DLC1;DLC1	protein_coding;processed_transcript;protein_coding	ENST00000297324.5;ENST00000529018.1;ENST00000631382.1	-194;37936;37932	RV_S	C8orf48
166886	chr8	13566585	13566975	-0.004093786775032661	1.5153917948654424e-4	0.041941667448669936	cg07603922_TC21	9	C8orf48;DLC1	C8orf48;DLC1;DLC1	protein_coding;processed_transcript;protein_coding	ENST00000297324.5;ENST00000529018.1;ENST00000631382.1	-194;37936;37932	RV_S	DLC1
166886	chr8	13566585	13566975	-0.004093786775032661	1.5153917948654424e-4	0.041941667448669936	cg09485007_TC11	9	C8orf48;DLC1	C8orf48;DLC1;DLC1	protein_coding;processed_transcript;protein_coding	ENST00000297324.5;ENST00000529018.1;ENST00000631382.1	-33;37775;37771	RV_S	C8orf48
166886	chr8	13566585	13566975	-0.004093786775032661	1.5153917948654424e-4	0.041941667448669936	cg09485007_TC11	9	C8orf48;DLC1	C8orf48;DLC1;DLC1	protein_coding;processed_transcript;protein_coding	ENST00000297324.5;ENST00000529018.1;ENST00000631382.1	-33;37775;37771	RV_S	DLC1
166886	chr8	13566585	13566975	-0.004093786775032661	1.5153917948654424e-4	0.041941667448669936	cg12208288_BC11	9	C8orf48;DLC1	C8orf48;DLC1;DLC1	protein_coding;processed_transcript;protein_coding	ENST00000297324.5;ENST00000529018.1;ENST00000631382.1	-35;37777;37773	RV_S	C8orf48
166886	chr8	13566585	13566975	-0.004093786775032661	1.5153917948654424e-4	0.041941667448669936	cg12208288_BC11	9	C8orf48;DLC1	C8orf48;DLC1;DLC1	protein_coding;processed_transcript;protein_coding	ENST00000297324.5;ENST00000529018.1;ENST00000631382.1	-35;37777;37773	RV_S	DLC1
166886	chr8	13566585	13566975	-0.004093786775032661	1.5153917948654424e-4	0.041941667448669936	cg15971100_TC21	9	C8orf48;DLC1	C8orf48;DLC1;DLC1	protein_coding;processed_transcript;protein_coding	ENST00000297324.5;ENST00000529018.1;ENST00000631382.1	105;37637;37633	RV_S	C8orf48
166886	chr8	13566585	13566975	-0.004093786775032661	1.5153917948654424e-4	0.041941667448669936	cg15971100_TC21	9	C8orf48;DLC1	C8orf48;DLC1;DLC1	protein_coding;processed_transcript;protein_coding	ENST00000297324.5;ENST00000529018.1;ENST00000631382.1	105;37637;37633	RV_S	DLC1
166886	chr8	13566585	13566975	-0.004093786775032661	1.5153917948654424e-4	0.041941667448669936	cg22693065_BC21	9	C8orf48;DLC1	C8orf48;DLC1;DLC1	protein_coding;processed_transcript;protein_coding	ENST00000297324.5;ENST00000529018.1;ENST00000631382.1	-183;37925;37921	RV_S	C8orf48
166886	chr8	13566585	13566975	-0.004093786775032661	1.5153917948654424e-4	0.041941667448669936	cg22693065_BC21	9	C8orf48;DLC1	C8orf48;DLC1;DLC1	protein_coding;processed_transcript;protein_coding	ENST00000297324.5;ENST00000529018.1;ENST00000631382.1	-183;37925;37921	RV_S	DLC1
166886	chr8	13566585	13566975	-0.004093786775032661	1.5153917948654424e-4	0.041941667448669936	cg23089838_TC21	9	C8orf48;DLC1	C8orf48;DLC1;DLC1	protein_coding;processed_transcript;protein_coding	ENST00000297324.5;ENST00000529018.1;ENST00000631382.1	41;37701;37697	RV_S	C8orf48
166886	chr8	13566585	13566975	-0.004093786775032661	1.5153917948654424e-4	0.041941667448669936	cg23089838_TC21	9	C8orf48;DLC1	C8orf48;DLC1;DLC1	protein_coding;processed_transcript;protein_coding	ENST00000297324.5;ENST00000529018.1;ENST00000631382.1	41;37701;37697	RV_S	DLC1
166886	chr8	13566585	13566975	-0.004093786775032661	1.5153917948654424e-4	0.041941667448669936	cg24727311_TC11	9	C8orf48;DLC1	C8orf48;DLC1;DLC1	protein_coding;processed_transcript;protein_coding	ENST00000297324.5;ENST00000529018.1;ENST00000631382.1	-109;37851;37847	RV_S	C8orf48
166886	chr8	13566585	13566975	-0.004093786775032661	1.5153917948654424e-4	0.041941667448669936	cg24727311_TC11	9	C8orf48;DLC1	C8orf48;DLC1;DLC1	protein_coding;processed_transcript;protein_coding	ENST00000297324.5;ENST00000529018.1;ENST00000631382.1	-109;37851;37847	RV_S	DLC1
169761	chr8	33718856	33725461	-0.01992749981405325	2.455015858093161e-4	0.04921721322755693	cg04055779_TC21	7	ENSG00000253642	ENSG00000253642	lncRNA	ENST00000523063.5	120604	RV_S	ENSG00000253642
169761	chr8	33718856	33725461	-0.01992749981405325	2.455015858093161e-4	0.04921721322755693	cg12434558_BC21	7	ENSG00000253642;VENTXP5	ENSG00000253642;VENTXP5	lncRNA;processed_pseudogene	ENST00000523063.5;ENST00000523979.1	118476;-252	RV_S	ENSG00000253642
169761	chr8	33718856	33725461	-0.01992749981405325	2.455015858093161e-4	0.04921721322755693	cg12434558_BC21	7	ENSG00000253642;VENTXP5	ENSG00000253642;VENTXP5	lncRNA;processed_pseudogene	ENST00000523063.5;ENST00000523979.1	118476;-252	RV_S	VENTXP5
169761	chr8	33718856	33725461	-0.01992749981405325	2.455015858093161e-4	0.04921721322755693	cg14445783_BC21	7	ENSG00000253642;VENTXP5	ENSG00000253642;VENTXP5	lncRNA;processed_pseudogene	ENST00000523063.5;ENST00000523979.1	118528;-304	RV_S	ENSG00000253642
169761	chr8	33718856	33725461	-0.01992749981405325	2.455015858093161e-4	0.04921721322755693	cg14445783_BC21	7	ENSG00000253642;VENTXP5	ENSG00000253642;VENTXP5	lncRNA;processed_pseudogene	ENST00000523063.5;ENST00000523979.1	118528;-304	RV_S	VENTXP5
169761	chr8	33718856	33725461	-0.01992749981405325	2.455015858093161e-4	0.04921721322755693	cg19340858_TC21	7	ENSG00000253642	ENSG00000253642	lncRNA	ENST00000523063.5	117345	RV_S	ENSG00000253642
169761	chr8	33718856	33725461	-0.01992749981405325	2.455015858093161e-4	0.04921721322755693	cg22616126_TC11	7	ENSG00000253642;VENTXP5	ENSG00000253642;VENTXP5	lncRNA;processed_pseudogene	ENST00000523063.5;ENST00000523979.1	118042;182	RV_S	ENSG00000253642
169761	chr8	33718856	33725461	-0.01992749981405325	2.455015858093161e-4	0.04921721322755693	cg22616126_TC11	7	ENSG00000253642;VENTXP5	ENSG00000253642;VENTXP5	lncRNA;processed_pseudogene	ENST00000523063.5;ENST00000523979.1	118042;182	RV_S	VENTXP5
169761	chr8	33718856	33725461	-0.01992749981405325	2.455015858093161e-4	0.04921721322755693	cg25067862_TC21	7	ENSG00000253642;VENTXP5	ENSG00000253642;VENTXP5	lncRNA;processed_pseudogene	ENST00000523063.5;ENST00000523979.1	117784;440	RV_S	ENSG00000253642
169761	chr8	33718856	33725461	-0.01992749981405325	2.455015858093161e-4	0.04921721322755693	cg25067862_TC21	7	ENSG00000253642;VENTXP5	ENSG00000253642;VENTXP5	lncRNA;processed_pseudogene	ENST00000523063.5;ENST00000523979.1	117784;440	RV_S	VENTXP5
169761	chr8	33718856	33725461	-0.01992749981405325	2.455015858093161e-4	0.04921721322755693	cg27416898_TC21	7	ENSG00000253642	ENSG00000253642	lncRNA	ENST00000523063.5	114000	RV_S	ENSG00000253642
170947	chr8	42207634	42207797	-0.018623238455121486	2.9120932899869744e-6	0.007109433424218642	cg02252925_BC21	5	PLAT	PLAT;PLAT;PLAT;PLAT;PLAT;PLAT;PLAT;PLAT;PLAT;PLAT	nonsense_mediated_decay;protein_coding;protein_coding;protein_coding;protein_coding;protein_coding;protein_coding;protein_coding;protein_coding;retained_intron	ENST00000678676.1;ENST00000220809.9;ENST00000352041.7;ENST00000429089.6;ENST00000429710.6;ENST00000519510.5;ENST00000524009.5;ENST00000679151.1;ENST00000679300.1;ENST00000677722.1	-86;-190;-79;-190;-190;-190;-190;-65;-46;-46	RV_S	PLAT
170947	chr8	42207634	42207797	-0.018623238455121486	2.9120932899869744e-6	0.007109433424218642	cg04563438_BC21	5	PLAT	PLAT;PLAT;PLAT;PLAT;PLAT;PLAT;PLAT;PLAT;PLAT;PLAT	nonsense_mediated_decay;protein_coding;protein_coding;protein_coding;protein_coding;protein_coding;protein_coding;protein_coding;protein_coding;retained_intron	ENST00000678676.1;ENST00000220809.9;ENST00000352041.7;ENST00000429089.6;ENST00000429710.6;ENST00000519510.5;ENST00000524009.5;ENST00000679151.1;ENST00000679300.1;ENST00000677722.1	-56;-160;-49;-160;-160;-160;-160;-35;-16;-16	RV_S	PLAT
170947	chr8	42207634	42207797	-0.018623238455121486	2.9120932899869744e-6	0.007109433424218642	cg12091331_TC21	5	PLAT	PLAT;PLAT;PLAT;PLAT;PLAT;PLAT;PLAT;PLAT;PLAT;PLAT	nonsense_mediated_decay;protein_coding;protein_coding;protein_coding;protein_coding;protein_coding;protein_coding;protein_coding;protein_coding;retained_intron	ENST00000678676.1;ENST00000220809.9;ENST00000352041.7;ENST00000429089.6;ENST00000429710.6;ENST00000519510.5;ENST00000524009.5;ENST00000679151.1;ENST00000679300.1;ENST00000677722.1	-126;-230;-119;-230;-230;-230;-230;-105;-86;-86	RV_S	PLAT
170947	chr8	42207634	42207797	-0.018623238455121486	2.9120932899869744e-6	0.007109433424218642	cg12765042_BC21	5	PLAT	PLAT;PLAT;PLAT;PLAT;PLAT;PLAT;PLAT;PLAT;PLAT;PLAT	nonsense_mediated_decay;protein_coding;protein_coding;protein_coding;protein_coding;protein_coding;protein_coding;protein_coding;protein_coding;retained_intron	ENST00000678676.1;ENST00000220809.9;ENST00000352041.7;ENST00000429089.6;ENST00000429710.6;ENST00000519510.5;ENST00000524009.5;ENST00000679151.1;ENST00000679300.1;ENST00000677722.1	-110;-214;-103;-214;-214;-214;-214;-89;-70;-70	RV_S	PLAT
170947	chr8	42207634	42207797	-0.018623238455121486	2.9120932899869744e-6	0.007109433424218642	cg14540792_BC21	5	PLAT	PLAT;PLAT;PLAT;PLAT;PLAT;PLAT;PLAT;PLAT;PLAT;PLAT	nonsense_mediated_decay;protein_coding;protein_coding;protein_coding;protein_coding;protein_coding;protein_coding;protein_coding;protein_coding;retained_intron	ENST00000678676.1;ENST00000220809.9;ENST00000352041.7;ENST00000429089.6;ENST00000429710.6;ENST00000519510.5;ENST00000524009.5;ENST00000679151.1;ENST00000679300.1;ENST00000677722.1	36;-68;43;-68;-68;-68;-68;57;76;76	RV_S	PLAT
172383	chr8	58424978	58513744	-0.009670934860036017	7.545327220001318e-5	0.03187822239378717	cg06902479_BC21	10	NA	NA	NA	NA	NA	RV_S	NA
172383	chr8	58424978	58513744	-0.009670934860036017	7.545327220001318e-5	0.03187822239378717	cg10896683_BC21	10	UBXN2B	UBXN2B	protein_coding	ENST00000399598.7	38429	RV_S	UBXN2B
172383	chr8	58424978	58513744	-0.009670934860036017	7.545327220001318e-5	0.03187822239378717	cg12010995_BC21	10	CYP7A1	CYP7A1	protein_coding	ENST00000301645.4	-429	RV_S	CYP7A1
172383	chr8	58424978	58513744	-0.009670934860036017	7.545327220001318e-5	0.03187822239378717	cg12039314_BC21	10	ENSG00000250031;UBXN2B	ENSG00000250031;UBXN2B;UBXN2B;UBXN2B;UBXN2B;UBXN2B	processed_pseudogene;nonsense_mediated_decay;nonsense_mediated_decay;processed_transcript;protein_coding;protein_coding	ENST00000510501.1;ENST00000520732.5;ENST00000523409.5;ENST00000522978.1;ENST00000399598.7;ENST00000521796.1	1708;13597;13597;13619;13617;8048	RV_S	ENSG00000250031
172383	chr8	58424978	58513744	-0.009670934860036017	7.545327220001318e-5	0.03187822239378717	cg12039314_BC21	10	ENSG00000250031;UBXN2B	ENSG00000250031;UBXN2B;UBXN2B;UBXN2B;UBXN2B;UBXN2B	processed_pseudogene;nonsense_mediated_decay;nonsense_mediated_decay;processed_transcript;protein_coding;protein_coding	ENST00000510501.1;ENST00000520732.5;ENST00000523409.5;ENST00000522978.1;ENST00000399598.7;ENST00000521796.1	1708;13597;13597;13619;13617;8048	RV_S	UBXN2B
172383	chr8	58424978	58513744	-0.009670934860036017	7.545327220001318e-5	0.03187822239378717	cg12613490_TC21	10	NA	NA	NA	NA	NA	RV_S	NA
172383	chr8	58424978	58513744	-0.009670934860036017	7.545327220001318e-5	0.03187822239378717	cg13581974_TC21	10	UBXN2B	UBXN2B;UBXN2B;UBXN2B;UBXN2B;UBXN2B	nonsense_mediated_decay;nonsense_mediated_decay;processed_transcript;protein_coding;protein_coding	ENST00000520732.5;ENST00000523409.5;ENST00000522978.1;ENST00000399598.7;ENST00000521796.1	22741;22741;22763;22761;17192	RV_S	UBXN2B
172383	chr8	58424978	58513744	-0.009670934860036017	7.545327220001318e-5	0.03187822239378717	cg15805923_BC21	10	CYP7A1	CYP7A1	protein_coding	ENST00000301645.4	-230	RV_S	CYP7A1
172383	chr8	58424978	58513744	-0.009670934860036017	7.545327220001318e-5	0.03187822239378717	cg16021184_BC21	10	ENSG00000250031;UBXN2B	ENSG00000250031;UBXN2B;UBXN2B;UBXN2B;UBXN2B;UBXN2B	processed_pseudogene;nonsense_mediated_decay;nonsense_mediated_decay;processed_transcript;protein_coding;protein_coding	ENST00000510501.1;ENST00000520732.5;ENST00000523409.5;ENST00000522978.1;ENST00000399598.7;ENST00000521796.1	-822;16127;16127;16149;16147;10578	RV_S	ENSG00000250031
172383	chr8	58424978	58513744	-0.009670934860036017	7.545327220001318e-5	0.03187822239378717	cg16021184_BC21	10	ENSG00000250031;UBXN2B	ENSG00000250031;UBXN2B;UBXN2B;UBXN2B;UBXN2B;UBXN2B	processed_pseudogene;nonsense_mediated_decay;nonsense_mediated_decay;processed_transcript;protein_coding;protein_coding	ENST00000510501.1;ENST00000520732.5;ENST00000523409.5;ENST00000522978.1;ENST00000399598.7;ENST00000521796.1	-822;16127;16127;16149;16147;10578	RV_S	UBXN2B
172383	chr8	58424978	58513744	-0.009670934860036017	7.545327220001318e-5	0.03187822239378717	cg21019136_BC21	10	NA	NA	NA	NA	NA	RV_S	NA
172383	chr8	58424978	58513744	-0.009670934860036017	7.545327220001318e-5	0.03187822239378717	cg22347209_BC21	10	NA	NA	NA	NA	NA	RV_S	NA
173020	chr8	66281047	66332019	-0.016112852886743814	1.8895568808420112e-4	0.044834810613030594	cg02320507_BC21	5	NA	NA	NA	NA	NA	RV_S	NA
173020	chr8	66281047	66332019	-0.016112852886743814	1.8895568808420112e-4	0.044834810613030594	cg03057002_TC21	5	NA	NA	NA	NA	NA	RV_S	NA
173020	chr8	66281047	66332019	-0.016112852886743814	1.8895568808420112e-4	0.044834810613030594	cg05842355_BC21	5	NA	NA	NA	NA	NA	RV_S	NA
173020	chr8	66281047	66332019	-0.016112852886743814	1.8895568808420112e-4	0.044834810613030594	cg19416025_BC21	5	NA	NA	NA	NA	NA	RV_S	NA
173020	chr8	66281047	66332019	-0.016112852886743814	1.8895568808420112e-4	0.044834810613030594	cg26542699_TC21	5	NA	NA	NA	NA	NA	RV_S	NA
180014	chr8	140663040	140663777	-0.023837696293869656	1.836293587010375e-4	0.044602517575995974	cg09923345_BC21	5	PTK2	PTK2;PTK2;PTK2;PTK2;PTK2;PTK2;PTK2;PTK2;PTK2;PTK2;PTK2;PTK2;PTK2;PTK2;PTK2;PTK2;PTK2	nonsense_mediated_decay;nonsense_mediated_decay;protein_coding;protein_coding;protein_coding;protein_coding;protein_coding;protein_coding;protein_coding;protein_coding;protein_coding;protein_coding;protein_coding;protein_coding;protein_coding;protein_coding;protein_coding	ENST00000519993.5;ENST00000524202.5;ENST00000340930.7;ENST00000395218.3;ENST00000430260.6;ENST00000517712.5;ENST00000517887.5;ENST00000519419.5;ENST00000519465.5;ENST00000519654.5;ENST00000521059.5;ENST00000521986.5;ENST00000522684.5;ENST00000522950.1;ENST00000523435.1;ENST00000523539.5;ENST00000696786.1	338340;183251;338119;338274;55695;7225;258180;291796;101484;227729;338157;137504;338194;49;45;137507;338243	RV_S	PTK2
180014	chr8	140663040	140663777	-0.023837696293869656	1.836293587010375e-4	0.044602517575995974	cg12119739_BC21	5	PTK2	PTK2;PTK2;PTK2;PTK2;PTK2;PTK2;PTK2;PTK2;PTK2;PTK2;PTK2;PTK2;PTK2;PTK2;PTK2;PTK2;PTK2	nonsense_mediated_decay;nonsense_mediated_decay;protein_coding;protein_coding;protein_coding;protein_coding;protein_coding;protein_coding;protein_coding;protein_coding;protein_coding;protein_coding;protein_coding;protein_coding;protein_coding;protein_coding;protein_coding	ENST00000519993.5;ENST00000524202.5;ENST00000340930.7;ENST00000395218.3;ENST00000430260.6;ENST00000517712.5;ENST00000517887.5;ENST00000519419.5;ENST00000519465.5;ENST00000519654.5;ENST00000521059.5;ENST00000521986.5;ENST00000522684.5;ENST00000522950.1;ENST00000523435.1;ENST00000523539.5;ENST00000696786.1	337604;182515;337383;337538;54959;6489;257444;291060;100748;226993;337421;136768;337458;-687;-691;136771;337507	RV_S	PTK2
180014	chr8	140663040	140663777	-0.023837696293869656	1.836293587010375e-4	0.044602517575995974	cg13221699_TC21	5	PTK2	PTK2;PTK2;PTK2;PTK2;PTK2;PTK2;PTK2;PTK2;PTK2;PTK2;PTK2;PTK2;PTK2;PTK2;PTK2;PTK2;PTK2	nonsense_mediated_decay;nonsense_mediated_decay;protein_coding;protein_coding;protein_coding;protein_coding;protein_coding;protein_coding;protein_coding;protein_coding;protein_coding;protein_coding;protein_coding;protein_coding;protein_coding;protein_coding;protein_coding	ENST00000519993.5;ENST00000524202.5;ENST00000340930.7;ENST00000395218.3;ENST00000430260.6;ENST00000517712.5;ENST00000517887.5;ENST00000519419.5;ENST00000519465.5;ENST00000519654.5;ENST00000521059.5;ENST00000521986.5;ENST00000522684.5;ENST00000522950.1;ENST00000523435.1;ENST00000523539.5;ENST00000696786.1	338169;183080;337948;338103;55524;7054;258009;291625;101313;227558;337986;137333;338023;-122;-126;137336;338072	RV_S	PTK2
180014	chr8	140663040	140663777	-0.023837696293869656	1.836293587010375e-4	0.044602517575995974	cg15418902_BC21	5	PTK2	PTK2;PTK2;PTK2;PTK2;PTK2;PTK2;PTK2;PTK2;PTK2;PTK2;PTK2;PTK2;PTK2;PTK2;PTK2;PTK2;PTK2	nonsense_mediated_decay;nonsense_mediated_decay;protein_coding;protein_coding;protein_coding;protein_coding;protein_coding;protein_coding;protein_coding;protein_coding;protein_coding;protein_coding;protein_coding;protein_coding;protein_coding;protein_coding;protein_coding	ENST00000519993.5;ENST00000524202.5;ENST00000340930.7;ENST00000395218.3;ENST00000430260.6;ENST00000517712.5;ENST00000517887.5;ENST00000519419.5;ENST00000519465.5;ENST00000519654.5;ENST00000521059.5;ENST00000521986.5;ENST00000522684.5;ENST00000522950.1;ENST00000523435.1;ENST00000523539.5;ENST00000696786.1	338329;183240;338108;338263;55684;7214;258169;291785;101473;227718;338146;137493;338183;38;34;137496;338232	RV_S	PTK2
180014	chr8	140663040	140663777	-0.023837696293869656	1.836293587010375e-4	0.044602517575995974	cg17481940_BC21	5	PTK2	PTK2;PTK2;PTK2;PTK2;PTK2;PTK2;PTK2;PTK2;PTK2;PTK2;PTK2;PTK2;PTK2;PTK2;PTK2;PTK2;PTK2	nonsense_mediated_decay;nonsense_mediated_decay;protein_coding;protein_coding;protein_coding;protein_coding;protein_coding;protein_coding;protein_coding;protein_coding;protein_coding;protein_coding;protein_coding;protein_coding;protein_coding;protein_coding;protein_coding	ENST00000519993.5;ENST00000524202.5;ENST00000340930.7;ENST00000395218.3;ENST00000430260.6;ENST00000517712.5;ENST00000517887.5;ENST00000519419.5;ENST00000519465.5;ENST00000519654.5;ENST00000521059.5;ENST00000521986.5;ENST00000522684.5;ENST00000522950.1;ENST00000523435.1;ENST00000523539.5;ENST00000696786.1	337872;182783;337651;337806;55227;6757;257712;291328;101016;227261;337689;137036;337726;-419;-423;137039;337775	RV_S	PTK2
180287	chr8	141300592	141300974	-0.011864175336710402	5.027247472114905e-5	0.02654103993919527	cg01620208_TC21	5	SLC45A4	SLC45A4;SLC45A4;SLC45A4	processed_transcript;protein_coding;protein_coding	ENST00000521804.1;ENST00000517878.6;ENST00000520137.1	7382;7378;7395	RV_S	SLC45A4
180287	chr8	141300592	141300974	-0.011864175336710402	5.027247472114905e-5	0.02654103993919527	cg18818267_TC11	5	SLC45A4	SLC45A4;SLC45A4;SLC45A4	processed_transcript;protein_coding;protein_coding	ENST00000521804.1;ENST00000517878.6;ENST00000520137.1	7320;7316;7333	RV_S	SLC45A4
180287	chr8	141300592	141300974	-0.011864175336710402	5.027247472114905e-5	0.02654103993919527	cg21312554_TC21	5	SLC45A4	SLC45A4;SLC45A4;SLC45A4	processed_transcript;protein_coding;protein_coding	ENST00000521804.1;ENST00000517878.6;ENST00000520137.1	7701;7697;7714	RV_S	SLC45A4
180287	chr8	141300592	141300974	-0.011864175336710402	5.027247472114905e-5	0.02654103993919527	cg26714129_TC11	5	SLC45A4	SLC45A4;SLC45A4;SLC45A4	processed_transcript;protein_coding;protein_coding	ENST00000521804.1;ENST00000517878.6;ENST00000520137.1	7682;7678;7695	RV_S	SLC45A4
180287	chr8	141300592	141300974	-0.011864175336710402	5.027247472114905e-5	0.02654103993919527	cg27485152_TC21	5	SLC45A4	SLC45A4;SLC45A4;SLC45A4	processed_transcript;protein_coding;protein_coding	ENST00000521804.1;ENST00000517878.6;ENST00000520137.1	7358;7354;7371	RV_S	SLC45A4
183098	chr9	8471045	8485824	-0.013710652035944574	7.670060232800046e-5	0.03212372794547948	cg10393837_BC21	6	PTPRD	PTPRD;PTPRD;PTPRD;PTPRD;PTPRD;PTPRD;PTPRD;PTPRD;PTPRD;PTPRD;PTPRD;PTPRD	processed_transcript;processed_transcript;protein_coding;protein_coding;protein_coding;protein_coding;protein_coding;protein_coding;protein_coding;protein_coding;protein_coding;retained_intron	ENST00000471274.1;ENST00000651105.1;ENST00000355233.9;ENST00000356435.9;ENST00000381196.9;ENST00000397606.7;ENST00000397611.7;ENST00000397617.8;ENST00000486161.5;ENST00000537002.5;ENST00000540109.5;ENST00000477552.1	15237;49130;248124;248127;2127180;248072;248127;248124;248072;248127;248127;-186	RV_S	PTPRD
183098	chr9	8471045	8485824	-0.013710652035944574	7.670060232800046e-5	0.03212372794547948	cg13397015_TC21	6	PTPRD	PTPRD;PTPRD;PTPRD;PTPRD;PTPRD;PTPRD;PTPRD;PTPRD;PTPRD;PTPRD;PTPRD	processed_transcript;protein_coding;protein_coding;protein_coding;protein_coding;protein_coding;protein_coding;protein_coding;protein_coding;protein_coding;protein_coding	ENST00000651105.1;ENST00000355233.9;ENST00000356435.9;ENST00000381196.9;ENST00000397606.7;ENST00000397611.7;ENST00000397617.8;ENST00000486161.5;ENST00000537002.5;ENST00000540109.5;ENST00000637354.1	63908;262902;262905;2141958;262850;262905;262902;262850;262905;262905;13215	RV_S	PTPRD
183098	chr9	8471045	8485824	-0.013710652035944574	7.670060232800046e-5	0.03212372794547948	cg13397088_BC21	6	PTPRD	PTPRD;PTPRD;PTPRD;PTPRD;PTPRD;PTPRD;PTPRD;PTPRD;PTPRD;PTPRD;PTPRD	processed_transcript;protein_coding;protein_coding;protein_coding;protein_coding;protein_coding;protein_coding;protein_coding;protein_coding;protein_coding;protein_coding	ENST00000651105.1;ENST00000355233.9;ENST00000356435.9;ENST00000381196.9;ENST00000397606.7;ENST00000397611.7;ENST00000397617.8;ENST00000486161.5;ENST00000537002.5;ENST00000540109.5;ENST00000637354.1	54411;253405;253408;2132461;253353;253408;253405;253353;253408;253408;3718	RV_S	PTPRD
183098	chr9	8471045	8485824	-0.013710652035944574	7.670060232800046e-5	0.03212372794547948	cg13397138_TC21	6	PTPRD	PTPRD;PTPRD;PTPRD;PTPRD;PTPRD;PTPRD;PTPRD;PTPRD;PTPRD;PTPRD;PTPRD	processed_transcript;protein_coding;protein_coding;protein_coding;protein_coding;protein_coding;protein_coding;protein_coding;protein_coding;protein_coding;protein_coding	ENST00000651105.1;ENST00000355233.9;ENST00000356435.9;ENST00000381196.9;ENST00000397606.7;ENST00000397611.7;ENST00000397617.8;ENST00000486161.5;ENST00000537002.5;ENST00000540109.5;ENST00000637354.1	50747;249741;249744;2128797;249689;249744;249741;249689;249744;249744;54	RV_S	PTPRD
183098	chr9	8471045	8485824	-0.013710652035944574	7.670060232800046e-5	0.03212372794547948	cg13397148_TC21	6	PTPRD	PTPRD;PTPRD;PTPRD;PTPRD;PTPRD;PTPRD;PTPRD;PTPRD;PTPRD;PTPRD;PTPRD;PTPRD	processed_transcript;protein_coding;protein_coding;protein_coding;protein_coding;protein_coding;protein_coding;protein_coding;protein_coding;protein_coding;protein_coding;retained_intron	ENST00000651105.1;ENST00000355233.9;ENST00000356435.9;ENST00000381196.9;ENST00000397606.7;ENST00000397611.7;ENST00000397617.8;ENST00000486161.5;ENST00000537002.5;ENST00000540109.5;ENST00000637354.1;ENST00000477552.1	49211;248205;248208;2127261;248153;248208;248205;248153;248208;248208;-1482;-105	RV_S	PTPRD
183098	chr9	8471045	8485824	-0.013710652035944574	7.670060232800046e-5	0.03212372794547948	cg23194394_BC21	6	PTPRD	PTPRD;PTPRD;PTPRD;PTPRD;PTPRD;PTPRD;PTPRD;PTPRD;PTPRD;PTPRD;PTPRD;PTPRD	processed_transcript;protein_coding;protein_coding;protein_coding;protein_coding;protein_coding;protein_coding;protein_coding;protein_coding;protein_coding;protein_coding;retained_intron	ENST00000651105.1;ENST00000355233.9;ENST00000356435.9;ENST00000381196.9;ENST00000397606.7;ENST00000397611.7;ENST00000397617.8;ENST00000486161.5;ENST00000537002.5;ENST00000540109.5;ENST00000637354.1;ENST00000477552.1	49338;248332;248335;2127388;248280;248335;248332;248280;248335;248335;-1355;22	RV_S	PTPRD
183831	chr9	21968385	21968834	0.010625989268168544	1.5009937194262915e-4	0.0417736515422411	cg07752420_BC21	7	CDKN2A;ENSG00000264545	CDKN2A;CDKN2A;CDKN2A;CDKN2A;CDKN2A;CDKN2A;CDKN2A;CDKN2A;CDKN2A;ENSG00000264545	nonsense_mediated_decay;protein_coding;protein_coding;protein_coding;protein_coding;protein_coding;protein_coding;protein_coding;protein_coding;lncRNA	ENST00000380151.3;ENST00000304494.10;ENST00000494262.5;ENST00000498124.1;ENST00000498628.6;ENST00000530628.2;ENST00000578845.2;ENST00000579122.1;ENST00000579755.2;ENST00000404796.3	6146;6176;26588;6185;26620;25730;2651;6177;25711;166046	RV_S	CDKN2A
183831	chr9	21968385	21968834	0.010625989268168544	1.5009937194262915e-4	0.0417736515422411	cg07752420_BC21	7	CDKN2A;ENSG00000264545	CDKN2A;CDKN2A;CDKN2A;CDKN2A;CDKN2A;CDKN2A;CDKN2A;CDKN2A;CDKN2A;ENSG00000264545	nonsense_mediated_decay;protein_coding;protein_coding;protein_coding;protein_coding;protein_coding;protein_coding;protein_coding;protein_coding;lncRNA	ENST00000380151.3;ENST00000304494.10;ENST00000494262.5;ENST00000498124.1;ENST00000498628.6;ENST00000530628.2;ENST00000578845.2;ENST00000579122.1;ENST00000579755.2;ENST00000404796.3	6146;6176;26588;6185;26620;25730;2651;6177;25711;166046	RV_S	ENSG00000264545
183831	chr9	21968385	21968834	0.010625989268168544	1.5009937194262915e-4	0.0417736515422411	cg10895543_BC21	7	CDKN2A;ENSG00000264545	CDKN2A;CDKN2A;CDKN2A;CDKN2A;CDKN2A;CDKN2A;CDKN2A;CDKN2A;CDKN2A;ENSG00000264545	nonsense_mediated_decay;protein_coding;protein_coding;protein_coding;protein_coding;protein_coding;protein_coding;protein_coding;protein_coding;lncRNA	ENST00000380151.3;ENST00000304494.10;ENST00000494262.5;ENST00000498124.1;ENST00000498628.6;ENST00000530628.2;ENST00000578845.2;ENST00000579122.1;ENST00000579755.2;ENST00000404796.3	5995;6025;26437;6034;26469;25579;2500;6026;25560;166197	RV_S	CDKN2A
183831	chr9	21968385	21968834	0.010625989268168544	1.5009937194262915e-4	0.0417736515422411	cg10895543_BC21	7	CDKN2A;ENSG00000264545	CDKN2A;CDKN2A;CDKN2A;CDKN2A;CDKN2A;CDKN2A;CDKN2A;CDKN2A;CDKN2A;ENSG00000264545	nonsense_mediated_decay;protein_coding;protein_coding;protein_coding;protein_coding;protein_coding;protein_coding;protein_coding;protein_coding;lncRNA	ENST00000380151.3;ENST00000304494.10;ENST00000494262.5;ENST00000498124.1;ENST00000498628.6;ENST00000530628.2;ENST00000578845.2;ENST00000579122.1;ENST00000579755.2;ENST00000404796.3	5995;6025;26437;6034;26469;25579;2500;6026;25560;166197	RV_S	ENSG00000264545
183831	chr9	21968385	21968834	0.010625989268168544	1.5009937194262915e-4	0.0417736515422411	cg13495642_TC21	7	CDKN2A;ENSG00000264545	CDKN2A;CDKN2A;CDKN2A;CDKN2A;CDKN2A;CDKN2A;CDKN2A;CDKN2A;CDKN2A;ENSG00000264545	nonsense_mediated_decay;protein_coding;protein_coding;protein_coding;protein_coding;protein_coding;protein_coding;protein_coding;protein_coding;lncRNA	ENST00000380151.3;ENST00000304494.10;ENST00000494262.5;ENST00000498124.1;ENST00000498628.6;ENST00000530628.2;ENST00000578845.2;ENST00000579122.1;ENST00000579755.2;ENST00000404796.3	6443;6473;26885;6482;26917;26027;2948;6474;26008;165749	RV_S	CDKN2A
183831	chr9	21968385	21968834	0.010625989268168544	1.5009937194262915e-4	0.0417736515422411	cg13495642_TC21	7	CDKN2A;ENSG00000264545	CDKN2A;CDKN2A;CDKN2A;CDKN2A;CDKN2A;CDKN2A;CDKN2A;CDKN2A;CDKN2A;ENSG00000264545	nonsense_mediated_decay;protein_coding;protein_coding;protein_coding;protein_coding;protein_coding;protein_coding;protein_coding;protein_coding;lncRNA	ENST00000380151.3;ENST00000304494.10;ENST00000494262.5;ENST00000498124.1;ENST00000498628.6;ENST00000530628.2;ENST00000578845.2;ENST00000579122.1;ENST00000579755.2;ENST00000404796.3	6443;6473;26885;6482;26917;26027;2948;6474;26008;165749	RV_S	ENSG00000264545
183831	chr9	21968385	21968834	0.010625989268168544	1.5009937194262915e-4	0.0417736515422411	cg13495658_BC21	7	CDKN2A;ENSG00000264545	CDKN2A;CDKN2A;CDKN2A;CDKN2A;CDKN2A;CDKN2A;CDKN2A;CDKN2A;CDKN2A;ENSG00000264545	nonsense_mediated_decay;protein_coding;protein_coding;protein_coding;protein_coding;protein_coding;protein_coding;protein_coding;protein_coding;lncRNA	ENST00000380151.3;ENST00000304494.10;ENST00000494262.5;ENST00000498124.1;ENST00000498628.6;ENST00000530628.2;ENST00000578845.2;ENST00000579122.1;ENST00000579755.2;ENST00000404796.3	6314;6344;26756;6353;26788;25898;2819;6345;25879;165878	RV_S	CDKN2A
183831	chr9	21968385	21968834	0.010625989268168544	1.5009937194262915e-4	0.0417736515422411	cg13495658_BC21	7	CDKN2A;ENSG00000264545	CDKN2A;CDKN2A;CDKN2A;CDKN2A;CDKN2A;CDKN2A;CDKN2A;CDKN2A;CDKN2A;ENSG00000264545	nonsense_mediated_decay;protein_coding;protein_coding;protein_coding;protein_coding;protein_coding;protein_coding;protein_coding;protein_coding;lncRNA	ENST00000380151.3;ENST00000304494.10;ENST00000494262.5;ENST00000498124.1;ENST00000498628.6;ENST00000530628.2;ENST00000578845.2;ENST00000579122.1;ENST00000579755.2;ENST00000404796.3	6314;6344;26756;6353;26788;25898;2819;6345;25879;165878	RV_S	ENSG00000264545
183831	chr9	21968385	21968834	0.010625989268168544	1.5009937194262915e-4	0.0417736515422411	cg13495663_BC21	7	CDKN2A;ENSG00000264545	CDKN2A;CDKN2A;CDKN2A;CDKN2A;CDKN2A;CDKN2A;CDKN2A;CDKN2A;CDKN2A;ENSG00000264545	nonsense_mediated_decay;protein_coding;protein_coding;protein_coding;protein_coding;protein_coding;protein_coding;protein_coding;protein_coding;lncRNA	ENST00000380151.3;ENST00000304494.10;ENST00000494262.5;ENST00000498124.1;ENST00000498628.6;ENST00000530628.2;ENST00000578845.2;ENST00000579122.1;ENST00000579755.2;ENST00000404796.3	6236;6266;26678;6275;26710;25820;2741;6267;25801;165956	RV_S	CDKN2A
183831	chr9	21968385	21968834	0.010625989268168544	1.5009937194262915e-4	0.0417736515422411	cg13495663_BC21	7	CDKN2A;ENSG00000264545	CDKN2A;CDKN2A;CDKN2A;CDKN2A;CDKN2A;CDKN2A;CDKN2A;CDKN2A;CDKN2A;ENSG00000264545	nonsense_mediated_decay;protein_coding;protein_coding;protein_coding;protein_coding;protein_coding;protein_coding;protein_coding;protein_coding;lncRNA	ENST00000380151.3;ENST00000304494.10;ENST00000494262.5;ENST00000498124.1;ENST00000498628.6;ENST00000530628.2;ENST00000578845.2;ENST00000579122.1;ENST00000579755.2;ENST00000404796.3	6236;6266;26678;6275;26710;25820;2741;6267;25801;165956	RV_S	ENSG00000264545
183831	chr9	21968385	21968834	0.010625989268168544	1.5009937194262915e-4	0.0417736515422411	cg13495664_TC21	7	CDKN2A;ENSG00000264545	CDKN2A;CDKN2A;CDKN2A;CDKN2A;CDKN2A;CDKN2A;CDKN2A;CDKN2A;CDKN2A;ENSG00000264545	nonsense_mediated_decay;protein_coding;protein_coding;protein_coding;protein_coding;protein_coding;protein_coding;protein_coding;protein_coding;lncRNA	ENST00000380151.3;ENST00000304494.10;ENST00000494262.5;ENST00000498124.1;ENST00000498628.6;ENST00000530628.2;ENST00000578845.2;ENST00000579122.1;ENST00000579755.2;ENST00000404796.3	6211;6241;26653;6250;26685;25795;2716;6242;25776;165981	RV_S	CDKN2A
183831	chr9	21968385	21968834	0.010625989268168544	1.5009937194262915e-4	0.0417736515422411	cg13495664_TC21	7	CDKN2A;ENSG00000264545	CDKN2A;CDKN2A;CDKN2A;CDKN2A;CDKN2A;CDKN2A;CDKN2A;CDKN2A;CDKN2A;ENSG00000264545	nonsense_mediated_decay;protein_coding;protein_coding;protein_coding;protein_coding;protein_coding;protein_coding;protein_coding;protein_coding;lncRNA	ENST00000380151.3;ENST00000304494.10;ENST00000494262.5;ENST00000498124.1;ENST00000498628.6;ENST00000530628.2;ENST00000578845.2;ENST00000579122.1;ENST00000579755.2;ENST00000404796.3	6211;6241;26653;6250;26685;25795;2716;6242;25776;165981	RV_S	ENSG00000264545
183831	chr9	21968385	21968834	0.010625989268168544	1.5009937194262915e-4	0.0417736515422411	cg13495668_BC21	7	CDKN2A;ENSG00000264545	CDKN2A;CDKN2A;CDKN2A;CDKN2A;CDKN2A;CDKN2A;CDKN2A;CDKN2A;CDKN2A;ENSG00000264545	nonsense_mediated_decay;protein_coding;protein_coding;protein_coding;protein_coding;protein_coding;protein_coding;protein_coding;protein_coding;lncRNA	ENST00000380151.3;ENST00000304494.10;ENST00000494262.5;ENST00000498124.1;ENST00000498628.6;ENST00000530628.2;ENST00000578845.2;ENST00000579122.1;ENST00000579755.2;ENST00000404796.3	6131;6161;26573;6170;26605;25715;2636;6162;25696;166061	RV_S	CDKN2A
183831	chr9	21968385	21968834	0.010625989268168544	1.5009937194262915e-4	0.0417736515422411	cg13495668_BC21	7	CDKN2A;ENSG00000264545	CDKN2A;CDKN2A;CDKN2A;CDKN2A;CDKN2A;CDKN2A;CDKN2A;CDKN2A;CDKN2A;ENSG00000264545	nonsense_mediated_decay;protein_coding;protein_coding;protein_coding;protein_coding;protein_coding;protein_coding;protein_coding;protein_coding;lncRNA	ENST00000380151.3;ENST00000304494.10;ENST00000494262.5;ENST00000498124.1;ENST00000498628.6;ENST00000530628.2;ENST00000578845.2;ENST00000579122.1;ENST00000579755.2;ENST00000404796.3	6131;6161;26573;6170;26605;25715;2636;6162;25696;166061	RV_S	ENSG00000264545
183855	chr9	22005318	22005565	0.03985785534280163	2.4739250932398337e-7	0.0014420872609595375	cg04675937_TC21	5	CDKN2B;CDKN2B-AS1;ENSG00000264545	CDKN2B;CDKN2B;CDKN2B;CDKN2B-AS1;CDKN2B-AS1;CDKN2B-AS1;CDKN2B-AS1;CDKN2B-AS1;CDKN2B-AS1;CDKN2B-AS1;CDKN2B-AS1;CDKN2B-AS1;CDKN2B-AS1;CDKN2B-AS1;CDKN2B-AS1;CDKN2B-AS1;CDKN2B-AS1;CDKN2B-AS1;CDKN2B-AS1;CDKN2B-AS1;CDKN2B-AS1;CDKN2B-AS1;CDKN2B-AS1;CDKN2B-AS1;CDKN2B-AS1;ENSG00000264545	protein_coding;protein_coding;retained_intron;lncRNA;lncRNA;lncRNA;lncRNA;lncRNA;lncRNA;lncRNA;lncRNA;lncRNA;lncRNA;lncRNA;lncRNA;lncRNA;lncRNA;lncRNA;lncRNA;lncRNA;lncRNA;lncRNA;lncRNA;lncRNA;lncRNA;lncRNA	ENST00000276925.7;ENST00000380142.5;ENST00000579591.1;ENST00000421632.2;ENST00000428597.6;ENST00000455933.7;ENST00000468603.7;ENST00000577551.5;ENST00000580467.5;ENST00000580576.6;ENST00000581051.5;ENST00000582072.5;ENST00000582301.5;ENST00000583719.5;ENST00000584020.5;ENST00000584351.5;ENST00000584637.5;ENST00000584816.5;ENST00000585267.5;ENST00000645313.2;ENST00000650946.1;ENST00000651588.1;ENST00000651784.1;ENST00000651904.1;ENST00000652420.1;ENST00000404796.3	3886;3853;852;10325;10629;10598;11281;10518;10629;10629;10518;10518;10518;10629;10518;10629;10518;10518;10629;10597;10287;10870;10306;10316;10642;202784	RV_S	CDKN2B
183855	chr9	22005318	22005565	0.03985785534280163	2.4739250932398337e-7	0.0014420872609595375	cg04675937_TC21	5	CDKN2B;CDKN2B-AS1;ENSG00000264545	CDKN2B;CDKN2B;CDKN2B;CDKN2B-AS1;CDKN2B-AS1;CDKN2B-AS1;CDKN2B-AS1;CDKN2B-AS1;CDKN2B-AS1;CDKN2B-AS1;CDKN2B-AS1;CDKN2B-AS1;CDKN2B-AS1;CDKN2B-AS1;CDKN2B-AS1;CDKN2B-AS1;CDKN2B-AS1;CDKN2B-AS1;CDKN2B-AS1;CDKN2B-AS1;CDKN2B-AS1;CDKN2B-AS1;CDKN2B-AS1;CDKN2B-AS1;CDKN2B-AS1;ENSG00000264545	protein_coding;protein_coding;retained_intron;lncRNA;lncRNA;lncRNA;lncRNA;lncRNA;lncRNA;lncRNA;lncRNA;lncRNA;lncRNA;lncRNA;lncRNA;lncRNA;lncRNA;lncRNA;lncRNA;lncRNA;lncRNA;lncRNA;lncRNA;lncRNA;lncRNA;lncRNA	ENST00000276925.7;ENST00000380142.5;ENST00000579591.1;ENST00000421632.2;ENST00000428597.6;ENST00000455933.7;ENST00000468603.7;ENST00000577551.5;ENST00000580467.5;ENST00000580576.6;ENST00000581051.5;ENST00000582072.5;ENST00000582301.5;ENST00000583719.5;ENST00000584020.5;ENST00000584351.5;ENST00000584637.5;ENST00000584816.5;ENST00000585267.5;ENST00000645313.2;ENST00000650946.1;ENST00000651588.1;ENST00000651784.1;ENST00000651904.1;ENST00000652420.1;ENST00000404796.3	3886;3853;852;10325;10629;10598;11281;10518;10629;10629;10518;10518;10518;10629;10518;10629;10518;10518;10629;10597;10287;10870;10306;10316;10642;202784	RV_S	CDKN2B-AS1
183855	chr9	22005318	22005565	0.03985785534280163	2.4739250932398337e-7	0.0014420872609595375	cg04675937_TC21	5	CDKN2B;CDKN2B-AS1;ENSG00000264545	CDKN2B;CDKN2B;CDKN2B;CDKN2B-AS1;CDKN2B-AS1;CDKN2B-AS1;CDKN2B-AS1;CDKN2B-AS1;CDKN2B-AS1;CDKN2B-AS1;CDKN2B-AS1;CDKN2B-AS1;CDKN2B-AS1;CDKN2B-AS1;CDKN2B-AS1;CDKN2B-AS1;CDKN2B-AS1;CDKN2B-AS1;CDKN2B-AS1;CDKN2B-AS1;CDKN2B-AS1;CDKN2B-AS1;CDKN2B-AS1;CDKN2B-AS1;CDKN2B-AS1;ENSG00000264545	protein_coding;protein_coding;retained_intron;lncRNA;lncRNA;lncRNA;lncRNA;lncRNA;lncRNA;lncRNA;lncRNA;lncRNA;lncRNA;lncRNA;lncRNA;lncRNA;lncRNA;lncRNA;lncRNA;lncRNA;lncRNA;lncRNA;lncRNA;lncRNA;lncRNA;lncRNA	ENST00000276925.7;ENST00000380142.5;ENST00000579591.1;ENST00000421632.2;ENST00000428597.6;ENST00000455933.7;ENST00000468603.7;ENST00000577551.5;ENST00000580467.5;ENST00000580576.6;ENST00000581051.5;ENST00000582072.5;ENST00000582301.5;ENST00000583719.5;ENST00000584020.5;ENST00000584351.5;ENST00000584637.5;ENST00000584816.5;ENST00000585267.5;ENST00000645313.2;ENST00000650946.1;ENST00000651588.1;ENST00000651784.1;ENST00000651904.1;ENST00000652420.1;ENST00000404796.3	3886;3853;852;10325;10629;10598;11281;10518;10629;10629;10518;10518;10518;10629;10518;10629;10518;10518;10629;10597;10287;10870;10306;10316;10642;202784	RV_S	ENSG00000264545
183855	chr9	22005318	22005565	0.03985785534280163	2.4739250932398337e-7	0.0014420872609595375	cg08390209_TC21	5	CDKN2B;CDKN2B-AS1;ENSG00000264545	CDKN2B;CDKN2B;CDKN2B;CDKN2B-AS1;CDKN2B-AS1;CDKN2B-AS1;CDKN2B-AS1;CDKN2B-AS1;CDKN2B-AS1;CDKN2B-AS1;CDKN2B-AS1;CDKN2B-AS1;CDKN2B-AS1;CDKN2B-AS1;CDKN2B-AS1;CDKN2B-AS1;CDKN2B-AS1;CDKN2B-AS1;CDKN2B-AS1;CDKN2B-AS1;CDKN2B-AS1;CDKN2B-AS1;CDKN2B-AS1;CDKN2B-AS1;CDKN2B-AS1;ENSG00000264545	protein_coding;protein_coding;retained_intron;lncRNA;lncRNA;lncRNA;lncRNA;lncRNA;lncRNA;lncRNA;lncRNA;lncRNA;lncRNA;lncRNA;lncRNA;lncRNA;lncRNA;lncRNA;lncRNA;lncRNA;lncRNA;lncRNA;lncRNA;lncRNA;lncRNA;lncRNA	ENST00000276925.7;ENST00000380142.5;ENST00000579591.1;ENST00000421632.2;ENST00000428597.6;ENST00000455933.7;ENST00000468603.7;ENST00000577551.5;ENST00000580467.5;ENST00000580576.6;ENST00000581051.5;ENST00000582072.5;ENST00000582301.5;ENST00000583719.5;ENST00000584020.5;ENST00000584351.5;ENST00000584637.5;ENST00000584816.5;ENST00000585267.5;ENST00000645313.2;ENST00000650946.1;ENST00000651588.1;ENST00000651784.1;ENST00000651904.1;ENST00000652420.1;ENST00000404796.3	3742;3709;708;10469;10773;10742;11425;10662;10773;10773;10662;10662;10662;10773;10662;10773;10662;10662;10773;10741;10431;11014;10450;10460;10786;202928	RV_S	CDKN2B
183855	chr9	22005318	22005565	0.03985785534280163	2.4739250932398337e-7	0.0014420872609595375	cg08390209_TC21	5	CDKN2B;CDKN2B-AS1;ENSG00000264545	CDKN2B;CDKN2B;CDKN2B;CDKN2B-AS1;CDKN2B-AS1;CDKN2B-AS1;CDKN2B-AS1;CDKN2B-AS1;CDKN2B-AS1;CDKN2B-AS1;CDKN2B-AS1;CDKN2B-AS1;CDKN2B-AS1;CDKN2B-AS1;CDKN2B-AS1;CDKN2B-AS1;CDKN2B-AS1;CDKN2B-AS1;CDKN2B-AS1;CDKN2B-AS1;CDKN2B-AS1;CDKN2B-AS1;CDKN2B-AS1;CDKN2B-AS1;CDKN2B-AS1;ENSG00000264545	protein_coding;protein_coding;retained_intron;lncRNA;lncRNA;lncRNA;lncRNA;lncRNA;lncRNA;lncRNA;lncRNA;lncRNA;lncRNA;lncRNA;lncRNA;lncRNA;lncRNA;lncRNA;lncRNA;lncRNA;lncRNA;lncRNA;lncRNA;lncRNA;lncRNA;lncRNA	ENST00000276925.7;ENST00000380142.5;ENST00000579591.1;ENST00000421632.2;ENST00000428597.6;ENST00000455933.7;ENST00000468603.7;ENST00000577551.5;ENST00000580467.5;ENST00000580576.6;ENST00000581051.5;ENST00000582072.5;ENST00000582301.5;ENST00000583719.5;ENST00000584020.5;ENST00000584351.5;ENST00000584637.5;ENST00000584816.5;ENST00000585267.5;ENST00000645313.2;ENST00000650946.1;ENST00000651588.1;ENST00000651784.1;ENST00000651904.1;ENST00000652420.1;ENST00000404796.3	3742;3709;708;10469;10773;10742;11425;10662;10773;10773;10662;10662;10662;10773;10662;10773;10662;10662;10773;10741;10431;11014;10450;10460;10786;202928	RV_S	CDKN2B-AS1
183855	chr9	22005318	22005565	0.03985785534280163	2.4739250932398337e-7	0.0014420872609595375	cg08390209_TC21	5	CDKN2B;CDKN2B-AS1;ENSG00000264545	CDKN2B;CDKN2B;CDKN2B;CDKN2B-AS1;CDKN2B-AS1;CDKN2B-AS1;CDKN2B-AS1;CDKN2B-AS1;CDKN2B-AS1;CDKN2B-AS1;CDKN2B-AS1;CDKN2B-AS1;CDKN2B-AS1;CDKN2B-AS1;CDKN2B-AS1;CDKN2B-AS1;CDKN2B-AS1;CDKN2B-AS1;CDKN2B-AS1;CDKN2B-AS1;CDKN2B-AS1;CDKN2B-AS1;CDKN2B-AS1;CDKN2B-AS1;CDKN2B-AS1;ENSG00000264545	protein_coding;protein_coding;retained_intron;lncRNA;lncRNA;lncRNA;lncRNA;lncRNA;lncRNA;lncRNA;lncRNA;lncRNA;lncRNA;lncRNA;lncRNA;lncRNA;lncRNA;lncRNA;lncRNA;lncRNA;lncRNA;lncRNA;lncRNA;lncRNA;lncRNA;lncRNA	ENST00000276925.7;ENST00000380142.5;ENST00000579591.1;ENST00000421632.2;ENST00000428597.6;ENST00000455933.7;ENST00000468603.7;ENST00000577551.5;ENST00000580467.5;ENST00000580576.6;ENST00000581051.5;ENST00000582072.5;ENST00000582301.5;ENST00000583719.5;ENST00000584020.5;ENST00000584351.5;ENST00000584637.5;ENST00000584816.5;ENST00000585267.5;ENST00000645313.2;ENST00000650946.1;ENST00000651588.1;ENST00000651784.1;ENST00000651904.1;ENST00000652420.1;ENST00000404796.3	3742;3709;708;10469;10773;10742;11425;10662;10773;10773;10662;10662;10662;10773;10662;10773;10662;10662;10773;10741;10431;11014;10450;10460;10786;202928	RV_S	ENSG00000264545
183855	chr9	22005318	22005565	0.03985785534280163	2.4739250932398337e-7	0.0014420872609595375	cg13496331_TC21	5	CDKN2B;CDKN2B-AS1;ENSG00000264545	CDKN2B;CDKN2B;CDKN2B;CDKN2B-AS1;CDKN2B-AS1;CDKN2B-AS1;CDKN2B-AS1;CDKN2B-AS1;CDKN2B-AS1;CDKN2B-AS1;CDKN2B-AS1;CDKN2B-AS1;CDKN2B-AS1;CDKN2B-AS1;CDKN2B-AS1;CDKN2B-AS1;CDKN2B-AS1;CDKN2B-AS1;CDKN2B-AS1;CDKN2B-AS1;CDKN2B-AS1;CDKN2B-AS1;CDKN2B-AS1;CDKN2B-AS1;CDKN2B-AS1;ENSG00000264545	protein_coding;protein_coding;retained_intron;lncRNA;lncRNA;lncRNA;lncRNA;lncRNA;lncRNA;lncRNA;lncRNA;lncRNA;lncRNA;lncRNA;lncRNA;lncRNA;lncRNA;lncRNA;lncRNA;lncRNA;lncRNA;lncRNA;lncRNA;lncRNA;lncRNA;lncRNA	ENST00000276925.7;ENST00000380142.5;ENST00000579591.1;ENST00000421632.2;ENST00000428597.6;ENST00000455933.7;ENST00000468603.7;ENST00000577551.5;ENST00000580467.5;ENST00000580576.6;ENST00000581051.5;ENST00000582072.5;ENST00000582301.5;ENST00000583719.5;ENST00000584020.5;ENST00000584351.5;ENST00000584637.5;ENST00000584816.5;ENST00000585267.5;ENST00000645313.2;ENST00000650946.1;ENST00000651588.1;ENST00000651784.1;ENST00000651904.1;ENST00000652420.1;ENST00000404796.3	3988;3955;954;10223;10527;10496;11179;10416;10527;10527;10416;10416;10416;10527;10416;10527;10416;10416;10527;10495;10185;10768;10204;10214;10540;202682	RV_S	CDKN2B
183855	chr9	22005318	22005565	0.03985785534280163	2.4739250932398337e-7	0.0014420872609595375	cg13496331_TC21	5	CDKN2B;CDKN2B-AS1;ENSG00000264545	CDKN2B;CDKN2B;CDKN2B;CDKN2B-AS1;CDKN2B-AS1;CDKN2B-AS1;CDKN2B-AS1;CDKN2B-AS1;CDKN2B-AS1;CDKN2B-AS1;CDKN2B-AS1;CDKN2B-AS1;CDKN2B-AS1;CDKN2B-AS1;CDKN2B-AS1;CDKN2B-AS1;CDKN2B-AS1;CDKN2B-AS1;CDKN2B-AS1;CDKN2B-AS1;CDKN2B-AS1;CDKN2B-AS1;CDKN2B-AS1;CDKN2B-AS1;CDKN2B-AS1;ENSG00000264545	protein_coding;protein_coding;retained_intron;lncRNA;lncRNA;lncRNA;lncRNA;lncRNA;lncRNA;lncRNA;lncRNA;lncRNA;lncRNA;lncRNA;lncRNA;lncRNA;lncRNA;lncRNA;lncRNA;lncRNA;lncRNA;lncRNA;lncRNA;lncRNA;lncRNA;lncRNA	ENST00000276925.7;ENST00000380142.5;ENST00000579591.1;ENST00000421632.2;ENST00000428597.6;ENST00000455933.7;ENST00000468603.7;ENST00000577551.5;ENST00000580467.5;ENST00000580576.6;ENST00000581051.5;ENST00000582072.5;ENST00000582301.5;ENST00000583719.5;ENST00000584020.5;ENST00000584351.5;ENST00000584637.5;ENST00000584816.5;ENST00000585267.5;ENST00000645313.2;ENST00000650946.1;ENST00000651588.1;ENST00000651784.1;ENST00000651904.1;ENST00000652420.1;ENST00000404796.3	3988;3955;954;10223;10527;10496;11179;10416;10527;10527;10416;10416;10416;10527;10416;10527;10416;10416;10527;10495;10185;10768;10204;10214;10540;202682	RV_S	CDKN2B-AS1
183855	chr9	22005318	22005565	0.03985785534280163	2.4739250932398337e-7	0.0014420872609595375	cg13496331_TC21	5	CDKN2B;CDKN2B-AS1;ENSG00000264545	CDKN2B;CDKN2B;CDKN2B;CDKN2B-AS1;CDKN2B-AS1;CDKN2B-AS1;CDKN2B-AS1;CDKN2B-AS1;CDKN2B-AS1;CDKN2B-AS1;CDKN2B-AS1;CDKN2B-AS1;CDKN2B-AS1;CDKN2B-AS1;CDKN2B-AS1;CDKN2B-AS1;CDKN2B-AS1;CDKN2B-AS1;CDKN2B-AS1;CDKN2B-AS1;CDKN2B-AS1;CDKN2B-AS1;CDKN2B-AS1;CDKN2B-AS1;CDKN2B-AS1;ENSG00000264545	protein_coding;protein_coding;retained_intron;lncRNA;lncRNA;lncRNA;lncRNA;lncRNA;lncRNA;lncRNA;lncRNA;lncRNA;lncRNA;lncRNA;lncRNA;lncRNA;lncRNA;lncRNA;lncRNA;lncRNA;lncRNA;lncRNA;lncRNA;lncRNA;lncRNA;lncRNA	ENST00000276925.7;ENST00000380142.5;ENST00000579591.1;ENST00000421632.2;ENST00000428597.6;ENST00000455933.7;ENST00000468603.7;ENST00000577551.5;ENST00000580467.5;ENST00000580576.6;ENST00000581051.5;ENST00000582072.5;ENST00000582301.5;ENST00000583719.5;ENST00000584020.5;ENST00000584351.5;ENST00000584637.5;ENST00000584816.5;ENST00000585267.5;ENST00000645313.2;ENST00000650946.1;ENST00000651588.1;ENST00000651784.1;ENST00000651904.1;ENST00000652420.1;ENST00000404796.3	3988;3955;954;10223;10527;10496;11179;10416;10527;10527;10416;10416;10416;10527;10416;10527;10416;10416;10527;10495;10185;10768;10204;10214;10540;202682	RV_S	ENSG00000264545
183855	chr9	22005318	22005565	0.03985785534280163	2.4739250932398337e-7	0.0014420872609595375	cg13496332_TC21	5	CDKN2B;CDKN2B-AS1;ENSG00000264545	CDKN2B;CDKN2B;CDKN2B;CDKN2B-AS1;CDKN2B-AS1;CDKN2B-AS1;CDKN2B-AS1;CDKN2B-AS1;CDKN2B-AS1;CDKN2B-AS1;CDKN2B-AS1;CDKN2B-AS1;CDKN2B-AS1;CDKN2B-AS1;CDKN2B-AS1;CDKN2B-AS1;CDKN2B-AS1;CDKN2B-AS1;CDKN2B-AS1;CDKN2B-AS1;CDKN2B-AS1;CDKN2B-AS1;CDKN2B-AS1;CDKN2B-AS1;CDKN2B-AS1;ENSG00000264545	protein_coding;protein_coding;retained_intron;lncRNA;lncRNA;lncRNA;lncRNA;lncRNA;lncRNA;lncRNA;lncRNA;lncRNA;lncRNA;lncRNA;lncRNA;lncRNA;lncRNA;lncRNA;lncRNA;lncRNA;lncRNA;lncRNA;lncRNA;lncRNA;lncRNA;lncRNA	ENST00000276925.7;ENST00000380142.5;ENST00000579591.1;ENST00000421632.2;ENST00000428597.6;ENST00000455933.7;ENST00000468603.7;ENST00000577551.5;ENST00000580467.5;ENST00000580576.6;ENST00000581051.5;ENST00000582072.5;ENST00000582301.5;ENST00000583719.5;ENST00000584020.5;ENST00000584351.5;ENST00000584637.5;ENST00000584816.5;ENST00000585267.5;ENST00000645313.2;ENST00000650946.1;ENST00000651588.1;ENST00000651784.1;ENST00000651904.1;ENST00000652420.1;ENST00000404796.3	3985;3952;951;10226;10530;10499;11182;10419;10530;10530;10419;10419;10419;10530;10419;10530;10419;10419;10530;10498;10188;10771;10207;10217;10543;202685	RV_S	CDKN2B
183855	chr9	22005318	22005565	0.03985785534280163	2.4739250932398337e-7	0.0014420872609595375	cg13496332_TC21	5	CDKN2B;CDKN2B-AS1;ENSG00000264545	CDKN2B;CDKN2B;CDKN2B;CDKN2B-AS1;CDKN2B-AS1;CDKN2B-AS1;CDKN2B-AS1;CDKN2B-AS1;CDKN2B-AS1;CDKN2B-AS1;CDKN2B-AS1;CDKN2B-AS1;CDKN2B-AS1;CDKN2B-AS1;CDKN2B-AS1;CDKN2B-AS1;CDKN2B-AS1;CDKN2B-AS1;CDKN2B-AS1;CDKN2B-AS1;CDKN2B-AS1;CDKN2B-AS1;CDKN2B-AS1;CDKN2B-AS1;CDKN2B-AS1;ENSG00000264545	protein_coding;protein_coding;retained_intron;lncRNA;lncRNA;lncRNA;lncRNA;lncRNA;lncRNA;lncRNA;lncRNA;lncRNA;lncRNA;lncRNA;lncRNA;lncRNA;lncRNA;lncRNA;lncRNA;lncRNA;lncRNA;lncRNA;lncRNA;lncRNA;lncRNA;lncRNA	ENST00000276925.7;ENST00000380142.5;ENST00000579591.1;ENST00000421632.2;ENST00000428597.6;ENST00000455933.7;ENST00000468603.7;ENST00000577551.5;ENST00000580467.5;ENST00000580576.6;ENST00000581051.5;ENST00000582072.5;ENST00000582301.5;ENST00000583719.5;ENST00000584020.5;ENST00000584351.5;ENST00000584637.5;ENST00000584816.5;ENST00000585267.5;ENST00000645313.2;ENST00000650946.1;ENST00000651588.1;ENST00000651784.1;ENST00000651904.1;ENST00000652420.1;ENST00000404796.3	3985;3952;951;10226;10530;10499;11182;10419;10530;10530;10419;10419;10419;10530;10419;10530;10419;10419;10530;10498;10188;10771;10207;10217;10543;202685	RV_S	CDKN2B-AS1
183855	chr9	22005318	22005565	0.03985785534280163	2.4739250932398337e-7	0.0014420872609595375	cg13496332_TC21	5	CDKN2B;CDKN2B-AS1;ENSG00000264545	CDKN2B;CDKN2B;CDKN2B;CDKN2B-AS1;CDKN2B-AS1;CDKN2B-AS1;CDKN2B-AS1;CDKN2B-AS1;CDKN2B-AS1;CDKN2B-AS1;CDKN2B-AS1;CDKN2B-AS1;CDKN2B-AS1;CDKN2B-AS1;CDKN2B-AS1;CDKN2B-AS1;CDKN2B-AS1;CDKN2B-AS1;CDKN2B-AS1;CDKN2B-AS1;CDKN2B-AS1;CDKN2B-AS1;CDKN2B-AS1;CDKN2B-AS1;CDKN2B-AS1;ENSG00000264545	protein_coding;protein_coding;retained_intron;lncRNA;lncRNA;lncRNA;lncRNA;lncRNA;lncRNA;lncRNA;lncRNA;lncRNA;lncRNA;lncRNA;lncRNA;lncRNA;lncRNA;lncRNA;lncRNA;lncRNA;lncRNA;lncRNA;lncRNA;lncRNA;lncRNA;lncRNA	ENST00000276925.7;ENST00000380142.5;ENST00000579591.1;ENST00000421632.2;ENST00000428597.6;ENST00000455933.7;ENST00000468603.7;ENST00000577551.5;ENST00000580467.5;ENST00000580576.6;ENST00000581051.5;ENST00000582072.5;ENST00000582301.5;ENST00000583719.5;ENST00000584020.5;ENST00000584351.5;ENST00000584637.5;ENST00000584816.5;ENST00000585267.5;ENST00000645313.2;ENST00000650946.1;ENST00000651588.1;ENST00000651784.1;ENST00000651904.1;ENST00000652420.1;ENST00000404796.3	3985;3952;951;10226;10530;10499;11182;10419;10530;10530;10419;10419;10419;10530;10419;10530;10419;10419;10530;10498;10188;10771;10207;10217;10543;202685	RV_S	ENSG00000264545
183855	chr9	22005318	22005565	0.03985785534280163	2.4739250932398337e-7	0.0014420872609595375	cg13496337_TC21	5	CDKN2B;CDKN2B-AS1;ENSG00000264545	CDKN2B;CDKN2B;CDKN2B;CDKN2B-AS1;CDKN2B-AS1;CDKN2B-AS1;CDKN2B-AS1;CDKN2B-AS1;CDKN2B-AS1;CDKN2B-AS1;CDKN2B-AS1;CDKN2B-AS1;CDKN2B-AS1;CDKN2B-AS1;CDKN2B-AS1;CDKN2B-AS1;CDKN2B-AS1;CDKN2B-AS1;CDKN2B-AS1;CDKN2B-AS1;CDKN2B-AS1;CDKN2B-AS1;CDKN2B-AS1;CDKN2B-AS1;CDKN2B-AS1;ENSG00000264545	protein_coding;protein_coding;retained_intron;lncRNA;lncRNA;lncRNA;lncRNA;lncRNA;lncRNA;lncRNA;lncRNA;lncRNA;lncRNA;lncRNA;lncRNA;lncRNA;lncRNA;lncRNA;lncRNA;lncRNA;lncRNA;lncRNA;lncRNA;lncRNA;lncRNA;lncRNA	ENST00000276925.7;ENST00000380142.5;ENST00000579591.1;ENST00000421632.2;ENST00000428597.6;ENST00000455933.7;ENST00000468603.7;ENST00000577551.5;ENST00000580467.5;ENST00000580576.6;ENST00000581051.5;ENST00000582072.5;ENST00000582301.5;ENST00000583719.5;ENST00000584020.5;ENST00000584351.5;ENST00000584637.5;ENST00000584816.5;ENST00000585267.5;ENST00000645313.2;ENST00000650946.1;ENST00000651588.1;ENST00000651784.1;ENST00000651904.1;ENST00000652420.1;ENST00000404796.3	3872;3839;838;10339;10643;10612;11295;10532;10643;10643;10532;10532;10532;10643;10532;10643;10532;10532;10643;10611;10301;10884;10320;10330;10656;202798	RV_S	CDKN2B
183855	chr9	22005318	22005565	0.03985785534280163	2.4739250932398337e-7	0.0014420872609595375	cg13496337_TC21	5	CDKN2B;CDKN2B-AS1;ENSG00000264545	CDKN2B;CDKN2B;CDKN2B;CDKN2B-AS1;CDKN2B-AS1;CDKN2B-AS1;CDKN2B-AS1;CDKN2B-AS1;CDKN2B-AS1;CDKN2B-AS1;CDKN2B-AS1;CDKN2B-AS1;CDKN2B-AS1;CDKN2B-AS1;CDKN2B-AS1;CDKN2B-AS1;CDKN2B-AS1;CDKN2B-AS1;CDKN2B-AS1;CDKN2B-AS1;CDKN2B-AS1;CDKN2B-AS1;CDKN2B-AS1;CDKN2B-AS1;CDKN2B-AS1;ENSG00000264545	protein_coding;protein_coding;retained_intron;lncRNA;lncRNA;lncRNA;lncRNA;lncRNA;lncRNA;lncRNA;lncRNA;lncRNA;lncRNA;lncRNA;lncRNA;lncRNA;lncRNA;lncRNA;lncRNA;lncRNA;lncRNA;lncRNA;lncRNA;lncRNA;lncRNA;lncRNA	ENST00000276925.7;ENST00000380142.5;ENST00000579591.1;ENST00000421632.2;ENST00000428597.6;ENST00000455933.7;ENST00000468603.7;ENST00000577551.5;ENST00000580467.5;ENST00000580576.6;ENST00000581051.5;ENST00000582072.5;ENST00000582301.5;ENST00000583719.5;ENST00000584020.5;ENST00000584351.5;ENST00000584637.5;ENST00000584816.5;ENST00000585267.5;ENST00000645313.2;ENST00000650946.1;ENST00000651588.1;ENST00000651784.1;ENST00000651904.1;ENST00000652420.1;ENST00000404796.3	3872;3839;838;10339;10643;10612;11295;10532;10643;10643;10532;10532;10532;10643;10532;10643;10532;10532;10643;10611;10301;10884;10320;10330;10656;202798	RV_S	CDKN2B-AS1
183855	chr9	22005318	22005565	0.03985785534280163	2.4739250932398337e-7	0.0014420872609595375	cg13496337_TC21	5	CDKN2B;CDKN2B-AS1;ENSG00000264545	CDKN2B;CDKN2B;CDKN2B;CDKN2B-AS1;CDKN2B-AS1;CDKN2B-AS1;CDKN2B-AS1;CDKN2B-AS1;CDKN2B-AS1;CDKN2B-AS1;CDKN2B-AS1;CDKN2B-AS1;CDKN2B-AS1;CDKN2B-AS1;CDKN2B-AS1;CDKN2B-AS1;CDKN2B-AS1;CDKN2B-AS1;CDKN2B-AS1;CDKN2B-AS1;CDKN2B-AS1;CDKN2B-AS1;CDKN2B-AS1;CDKN2B-AS1;CDKN2B-AS1;ENSG00000264545	protein_coding;protein_coding;retained_intron;lncRNA;lncRNA;lncRNA;lncRNA;lncRNA;lncRNA;lncRNA;lncRNA;lncRNA;lncRNA;lncRNA;lncRNA;lncRNA;lncRNA;lncRNA;lncRNA;lncRNA;lncRNA;lncRNA;lncRNA;lncRNA;lncRNA;lncRNA	ENST00000276925.7;ENST00000380142.5;ENST00000579591.1;ENST00000421632.2;ENST00000428597.6;ENST00000455933.7;ENST00000468603.7;ENST00000577551.5;ENST00000580467.5;ENST00000580576.6;ENST00000581051.5;ENST00000582072.5;ENST00000582301.5;ENST00000583719.5;ENST00000584020.5;ENST00000584351.5;ENST00000584637.5;ENST00000584816.5;ENST00000585267.5;ENST00000645313.2;ENST00000650946.1;ENST00000651588.1;ENST00000651784.1;ENST00000651904.1;ENST00000652420.1;ENST00000404796.3	3872;3839;838;10339;10643;10612;11295;10532;10643;10643;10532;10532;10532;10643;10532;10643;10532;10532;10643;10611;10301;10884;10320;10330;10656;202798	RV_S	ENSG00000264545
184548	chr9	34611954	34612678	-4.357970279185812e-5	5.4180520496469106e-5	0.027469865358273678	cg09140182_TC21	5	RPP25L	RPP25L;RPP25L	protein_coding;protein_coding	ENST00000297613.4;ENST00000378959.9	-371;-378	RV_S	RPP25L
184548	chr9	34611954	34612678	-4.357970279185812e-5	5.4180520496469106e-5	0.027469865358273678	cg10922163_BC21	5	RPP25L	RPP25L;RPP25L	protein_coding;protein_coding	ENST00000297613.4;ENST00000378959.9	151;144	RV_S	RPP25L
184548	chr9	34611954	34612678	-4.357970279185812e-5	5.4180520496469106e-5	0.027469865358273678	cg13394530_BC11	5	RPP25L	RPP25L;RPP25L	protein_coding;protein_coding	ENST00000297613.4;ENST00000378959.9	-424;-431	RV_S	RPP25L
184548	chr9	34611954	34612678	-4.357970279185812e-5	5.4180520496469106e-5	0.027469865358273678	cg13737559_BC11	5	RPP25L	RPP25L;RPP25L	protein_coding;protein_coding	ENST00000297613.4;ENST00000378959.9	-572;-579	RV_S	RPP25L
184548	chr9	34611954	34612678	-4.357970279185812e-5	5.4180520496469106e-5	0.027469865358273678	cg14881987_TC11	5	RPP25L	RPP25L;RPP25L	protein_coding;protein_coding	ENST00000297613.4;ENST00000378959.9	-94;-101	RV_S	RPP25L
184884	chr9	35909378	35910960	-0.02938838110672927	1.2206545613280834e-4	0.03906188725123869	cg13603114_BC21	5	SPAAR	SPAAR;SPAAR;SPAAR	nonsense_mediated_decay;protein_coding;protein_coding	ENST00000638062.1;ENST00000443779.3;ENST00000636776.1	1467;1469;883	RV_S	SPAAR
184884	chr9	35909378	35910960	-0.02938838110672927	1.2206545613280834e-4	0.03906188725123869	cg13816466_BC21	5	SPAAR	SPAAR;SPAAR;SPAAR	nonsense_mediated_decay;protein_coding;protein_coding	ENST00000638062.1;ENST00000443779.3;ENST00000636776.1	-23;-21;-607	RV_S	SPAAR
184884	chr9	35909378	35910960	-0.02938838110672927	1.2206545613280834e-4	0.03906188725123869	cg14331619_TC21	5	SPAAR	SPAAR;SPAAR;SPAAR	nonsense_mediated_decay;protein_coding;protein_coding	ENST00000638062.1;ENST00000443779.3;ENST00000636776.1	507;509;-77	RV_S	SPAAR
184884	chr9	35909378	35910960	-0.02938838110672927	1.2206545613280834e-4	0.03906188725123869	cg15320524_TC11	5	SPAAR	SPAAR;SPAAR;SPAAR	nonsense_mediated_decay;protein_coding;protein_coding	ENST00000638062.1;ENST00000443779.3;ENST00000636776.1	-114;-112;-698	RV_S	SPAAR
184884	chr9	35909378	35910960	-0.02938838110672927	1.2206545613280834e-4	0.03906188725123869	cg24444059_BC21	5	SPAAR	SPAAR;SPAAR;SPAAR	nonsense_mediated_decay;protein_coding;protein_coding	ENST00000638062.1;ENST00000443779.3;ENST00000636776.1	-77;-75;-661	RV_S	SPAAR
185371	chr9	38392473	38392993	-7.222808843887265e-4	1.4977360345158017e-4	0.0417499388012128	cg08511598_TC11	6	ALDH1B1	ALDH1B1;ALDH1B1	protein_coding;protein_coding	ENST00000377698.4;ENST00000635162.1	72;62	RV_S	ALDH1B1
185371	chr9	38392473	38392993	-7.222808843887265e-4	1.4977360345158017e-4	0.0417499388012128	cg10431323_TC21	6	ALDH1B1	ALDH1B1;ALDH1B1	protein_coding;protein_coding	ENST00000377698.4;ENST00000635162.1	-189;-199	RV_S	ALDH1B1
185371	chr9	38392473	38392993	-7.222808843887265e-4	1.4977360345158017e-4	0.0417499388012128	cg13521538_BC21	6	ALDH1B1	ALDH1B1;ALDH1B1	protein_coding;protein_coding	ENST00000377698.4;ENST00000635162.1	-229;-239	RV_S	ALDH1B1
185371	chr9	38392473	38392993	-7.222808843887265e-4	1.4977360345158017e-4	0.0417499388012128	cg21200138_TC11	6	ALDH1B1	ALDH1B1;ALDH1B1	protein_coding;protein_coding	ENST00000377698.4;ENST00000635162.1	290;280	RV_S	ALDH1B1
185371	chr9	38392473	38392993	-7.222808843887265e-4	1.4977360345158017e-4	0.0417499388012128	cg22397447_BC21	6	ALDH1B1	ALDH1B1;ALDH1B1	protein_coding;protein_coding	ENST00000377698.4;ENST00000635162.1	276;266	RV_S	ALDH1B1
185371	chr9	38392473	38392993	-7.222808843887265e-4	1.4977360345158017e-4	0.0417499388012128	cg25478603_BC21	6	ALDH1B1	ALDH1B1;ALDH1B1	protein_coding;protein_coding	ENST00000377698.4;ENST00000635162.1	-164;-174	RV_S	ALDH1B1
194966	chr9	133386360	133391906	-0.012949064554006271	6.222944215469395e-5	0.028909920666412087	cg05429343_BC21	9	STKLD1	STKLD1	protein_coding	ENST00000371957.4	13192	RV_S	STKLD1
194966	chr9	133386360	133391906	-0.012949064554006271	6.222944215469395e-5	0.028909920666412087	cg05811250_BC21	9	STKLD1	STKLD1	protein_coding	ENST00000371957.4	10450	RV_S	STKLD1
194966	chr9	133386360	133391906	-0.012949064554006271	6.222944215469395e-5	0.028909920666412087	cg05899208_BC21	9	STKLD1	STKLD1	protein_coding	ENST00000371957.4	13454	RV_S	STKLD1
194966	chr9	133386360	133391906	-0.012949064554006271	6.222944215469395e-5	0.028909920666412087	cg12546104_TC21	9	STKLD1	STKLD1	protein_coding	ENST00000371957.4	11549	RV_S	STKLD1
194966	chr9	133386360	133391906	-0.012949064554006271	6.222944215469395e-5	0.028909920666412087	cg14393678_BC21	9	STKLD1	STKLD1	protein_coding	ENST00000371957.4	9994	RV_S	STKLD1
194966	chr9	133386360	133391906	-0.012949064554006271	6.222944215469395e-5	0.028909920666412087	cg14393736_BC21	9	STKLD1	STKLD1	protein_coding	ENST00000371957.4	12971	RV_S	STKLD1
194966	chr9	133386360	133391906	-0.012949064554006271	6.222944215469395e-5	0.028909920666412087	cg14393791_BC21	9	STKLD1	STKLD1	protein_coding	ENST00000371957.4	15539	RV_S	STKLD1
194966	chr9	133386360	133391906	-0.012949064554006271	6.222944215469395e-5	0.028909920666412087	cg18734051_TC21	9	STKLD1	STKLD1	protein_coding	ENST00000371957.4	13194	RV_S	STKLD1
194966	chr9	133386360	133391906	-0.012949064554006271	6.222944215469395e-5	0.028909920666412087	cg19644978_TC21	9	STKLD1	STKLD1	protein_coding	ENST00000371957.4	14611	RV_S	STKLD1
195615	chr9	134880436	134880735	-0.029404628044432352	9.766511929046647e-6	0.012311326620676308	cg01748082_BC21	5	FCN2	FCN2;FCN2	protein_coding;protein_coding	ENST00000291744.11;ENST00000350339.3	-76;-78	RV_S	FCN2
195615	chr9	134880436	134880735	-0.029404628044432352	9.766511929046647e-6	0.012311326620676308	cg08414790_BC21	5	FCN2	FCN2;FCN2	protein_coding;protein_coding	ENST00000291744.11;ENST00000350339.3	-374;-376	RV_S	FCN2
195615	chr9	134880436	134880735	-0.029404628044432352	9.766511929046647e-6	0.012311326620676308	cg11858609_BC21	5	FCN2	FCN2;FCN2	protein_coding;protein_coding	ENST00000291744.11;ENST00000350339.3	-313;-315	RV_S	FCN2
195615	chr9	134880436	134880735	-0.029404628044432352	9.766511929046647e-6	0.012311326620676308	cg13794588_BC11	5	FCN2	FCN2;FCN2	protein_coding;protein_coding	ENST00000291744.11;ENST00000350339.3	-112;-114	RV_S	FCN2
195615	chr9	134880436	134880735	-0.029404628044432352	9.766511929046647e-6	0.012311326620676308	cg14127188_BC11	5	FCN2	FCN2;FCN2	protein_coding;protein_coding	ENST00000291744.11;ENST00000350339.3	-87;-89	RV_S	FCN2
196370	chr9	136509709	136511299	-0.02396437607706503	4.0026403626365545e-13	7.71975237500443e-8	cg14473492_BC21	11	NOTCH1	NOTCH1;NOTCH1;NOTCH1;NOTCH1;NOTCH1;NOTCH1;NOTCH1;NOTCH1;NOTCH1;NOTCH1;NOTCH1;NOTCH1	nonsense_mediated_decay;nonsense_mediated_decay;nonsense_mediated_decay;nonsense_mediated_decay;protein_coding;protein_coding;protein_coding;protein_coding;protein_coding;retained_intron;retained_intron;retained_intron	ENST00000679595.1;ENST00000680924.1;ENST00000681135.1;ENST00000681454.1;ENST00000651671.1;ENST00000680133.1;ENST00000680218.1;ENST00000680668.1;ENST00000680778.1;ENST00000645828.1;ENST00000680882.1;ENST00000681298.1	36340;36313;36340;36340;36340;36289;36340;36340;3140;3843;-365;-1339	RV_S	NOTCH1
196370	chr9	136509709	136511299	-0.02396437607706503	4.0026403626365545e-13	7.71975237500443e-8	cg14473498_BC21	11	NOTCH1	NOTCH1;NOTCH1;NOTCH1;NOTCH1;NOTCH1;NOTCH1;NOTCH1;NOTCH1;NOTCH1;NOTCH1;NOTCH1;NOTCH1	nonsense_mediated_decay;nonsense_mediated_decay;nonsense_mediated_decay;nonsense_mediated_decay;protein_coding;protein_coding;protein_coding;protein_coding;protein_coding;retained_intron;retained_intron;retained_intron	ENST00000679595.1;ENST00000680924.1;ENST00000681135.1;ENST00000681454.1;ENST00000651671.1;ENST00000680133.1;ENST00000680218.1;ENST00000680668.1;ENST00000680778.1;ENST00000645828.1;ENST00000680882.1;ENST00000681298.1	36251;36224;36251;36251;36251;36200;36251;36251;3051;3754;-454;-1428	RV_S	NOTCH1
196370	chr9	136509709	136511299	-0.02396437607706503	4.0026403626365545e-13	7.71975237500443e-8	cg14473499_TC21	11	NOTCH1	NOTCH1;NOTCH1;NOTCH1;NOTCH1;NOTCH1;NOTCH1;NOTCH1;NOTCH1;NOTCH1;NOTCH1;NOTCH1;NOTCH1	nonsense_mediated_decay;nonsense_mediated_decay;nonsense_mediated_decay;nonsense_mediated_decay;protein_coding;protein_coding;protein_coding;protein_coding;protein_coding;retained_intron;retained_intron;retained_intron	ENST00000679595.1;ENST00000680924.1;ENST00000681135.1;ENST00000681454.1;ENST00000651671.1;ENST00000680133.1;ENST00000680218.1;ENST00000680668.1;ENST00000680778.1;ENST00000645828.1;ENST00000680882.1;ENST00000681298.1	36237;36210;36237;36237;36237;36186;36237;36237;3037;3740;-468;-1442	RV_S	NOTCH1
196370	chr9	136509709	136511299	-0.02396437607706503	4.0026403626365545e-13	7.71975237500443e-8	cg14473550_BC11	11	NOTCH1	NOTCH1;NOTCH1;NOTCH1;NOTCH1;NOTCH1;NOTCH1;NOTCH1;NOTCH1;NOTCH1;NOTCH1;NOTCH1;NOTCH1	nonsense_mediated_decay;nonsense_mediated_decay;nonsense_mediated_decay;nonsense_mediated_decay;protein_coding;protein_coding;protein_coding;protein_coding;protein_coding;retained_intron;retained_intron;retained_intron	ENST00000679595.1;ENST00000680924.1;ENST00000681135.1;ENST00000681454.1;ENST00000651671.1;ENST00000680133.1;ENST00000680218.1;ENST00000680668.1;ENST00000680778.1;ENST00000645828.1;ENST00000646957.2;ENST00000680882.1	35297;35270;35297;35297;35297;35246;35297;35297;2097;2800;2359;-1408	RV_S	NOTCH1
196370	chr9	136509709	136511299	-0.02396437607706503	4.0026403626365545e-13	7.71975237500443e-8	cg14473551_TC11	11	NOTCH1	NOTCH1;NOTCH1;NOTCH1;NOTCH1;NOTCH1;NOTCH1;NOTCH1;NOTCH1;NOTCH1;NOTCH1;NOTCH1;NOTCH1	nonsense_mediated_decay;nonsense_mediated_decay;nonsense_mediated_decay;nonsense_mediated_decay;protein_coding;protein_coding;protein_coding;protein_coding;protein_coding;retained_intron;retained_intron;retained_intron	ENST00000679595.1;ENST00000680924.1;ENST00000681135.1;ENST00000681454.1;ENST00000651671.1;ENST00000680133.1;ENST00000680218.1;ENST00000680668.1;ENST00000680778.1;ENST00000645828.1;ENST00000646957.2;ENST00000680882.1	35292;35265;35292;35292;35292;35241;35292;35292;2092;2795;2354;-1413	RV_S	NOTCH1
196370	chr9	136509709	136511299	-0.02396437607706503	4.0026403626365545e-13	7.71975237500443e-8	cg14473552_BC11	11	NOTCH1	NOTCH1;NOTCH1;NOTCH1;NOTCH1;NOTCH1;NOTCH1;NOTCH1;NOTCH1;NOTCH1;NOTCH1;NOTCH1;NOTCH1	nonsense_mediated_decay;nonsense_mediated_decay;nonsense_mediated_decay;nonsense_mediated_decay;protein_coding;protein_coding;protein_coding;protein_coding;protein_coding;retained_intron;retained_intron;retained_intron	ENST00000679595.1;ENST00000680924.1;ENST00000681135.1;ENST00000681454.1;ENST00000651671.1;ENST00000680133.1;ENST00000680218.1;ENST00000680668.1;ENST00000680778.1;ENST00000645828.1;ENST00000646957.2;ENST00000680882.1	35287;35260;35287;35287;35287;35236;35287;35287;2087;2790;2349;-1418	RV_S	NOTCH1
196370	chr9	136509709	136511299	-0.02396437607706503	4.0026403626365545e-13	7.71975237500443e-8	cg14473554_BC11	11	NOTCH1	NOTCH1;NOTCH1;NOTCH1;NOTCH1;NOTCH1;NOTCH1;NOTCH1;NOTCH1;NOTCH1;NOTCH1;NOTCH1;NOTCH1	nonsense_mediated_decay;nonsense_mediated_decay;nonsense_mediated_decay;nonsense_mediated_decay;protein_coding;protein_coding;protein_coding;protein_coding;protein_coding;retained_intron;retained_intron;retained_intron	ENST00000679595.1;ENST00000680924.1;ENST00000681135.1;ENST00000681454.1;ENST00000651671.1;ENST00000680133.1;ENST00000680218.1;ENST00000680668.1;ENST00000680778.1;ENST00000645828.1;ENST00000646957.2;ENST00000680882.1	35270;35243;35270;35270;35270;35219;35270;35270;2070;2773;2332;-1435	RV_S	NOTCH1
196370	chr9	136509709	136511299	-0.02396437607706503	4.0026403626365545e-13	7.71975237500443e-8	cg14473567_BC21	11	NOTCH1	NOTCH1;NOTCH1;NOTCH1;NOTCH1;NOTCH1;NOTCH1;NOTCH1;NOTCH1;NOTCH1;NOTCH1;NOTCH1	nonsense_mediated_decay;nonsense_mediated_decay;nonsense_mediated_decay;nonsense_mediated_decay;protein_coding;protein_coding;protein_coding;protein_coding;protein_coding;retained_intron;retained_intron	ENST00000679595.1;ENST00000680924.1;ENST00000681135.1;ENST00000681454.1;ENST00000651671.1;ENST00000680133.1;ENST00000680218.1;ENST00000680668.1;ENST00000680778.1;ENST00000645828.1;ENST00000646957.2	34834;34807;34834;34834;34834;34783;34834;34834;1634;2337;1896	RV_S	NOTCH1
196370	chr9	136509709	136511299	-0.02396437607706503	4.0026403626365545e-13	7.71975237500443e-8	cg14473572_BC21	11	NOTCH1	NOTCH1;NOTCH1;NOTCH1;NOTCH1;NOTCH1;NOTCH1;NOTCH1;NOTCH1;NOTCH1;NOTCH1;NOTCH1	nonsense_mediated_decay;nonsense_mediated_decay;nonsense_mediated_decay;nonsense_mediated_decay;protein_coding;protein_coding;protein_coding;protein_coding;protein_coding;retained_intron;retained_intron	ENST00000679595.1;ENST00000680924.1;ENST00000681135.1;ENST00000681454.1;ENST00000651671.1;ENST00000680133.1;ENST00000680218.1;ENST00000680668.1;ENST00000680778.1;ENST00000645828.1;ENST00000646957.2	34774;34747;34774;34774;34774;34723;34774;34774;1574;2277;1836	RV_S	NOTCH1
196370	chr9	136509709	136511299	-0.02396437607706503	4.0026403626365545e-13	7.71975237500443e-8	cg14473573_BC21	11	NOTCH1	NOTCH1;NOTCH1;NOTCH1;NOTCH1;NOTCH1;NOTCH1;NOTCH1;NOTCH1;NOTCH1;NOTCH1;NOTCH1	nonsense_mediated_decay;nonsense_mediated_decay;nonsense_mediated_decay;nonsense_mediated_decay;protein_coding;protein_coding;protein_coding;protein_coding;protein_coding;retained_intron;retained_intron	ENST00000679595.1;ENST00000680924.1;ENST00000681135.1;ENST00000681454.1;ENST00000651671.1;ENST00000680133.1;ENST00000680218.1;ENST00000680668.1;ENST00000680778.1;ENST00000645828.1;ENST00000646957.2	34759;34732;34759;34759;34759;34708;34759;34759;1559;2262;1821	RV_S	NOTCH1
196370	chr9	136509709	136511299	-0.02396437607706503	4.0026403626365545e-13	7.71975237500443e-8	cg14473574_TC21	11	NOTCH1	NOTCH1;NOTCH1;NOTCH1;NOTCH1;NOTCH1;NOTCH1;NOTCH1;NOTCH1;NOTCH1;NOTCH1;NOTCH1	nonsense_mediated_decay;nonsense_mediated_decay;nonsense_mediated_decay;nonsense_mediated_decay;protein_coding;protein_coding;protein_coding;protein_coding;protein_coding;retained_intron;retained_intron	ENST00000679595.1;ENST00000680924.1;ENST00000681135.1;ENST00000681454.1;ENST00000651671.1;ENST00000680133.1;ENST00000680218.1;ENST00000680668.1;ENST00000680778.1;ENST00000645828.1;ENST00000646957.2	34751;34724;34751;34751;34751;34700;34751;34751;1551;2254;1813	RV_S	NOTCH1
197241	chr9	137482653	137492559	-0.008420561708844775	1.621130309646796e-4	0.04294579666373266	cg14507932_BC21	8	PNPLA7	PNPLA7;PNPLA7	protein_coding;protein_coding	ENST00000277531.8;ENST00000406427.6	67732;67750	RV_S	PNPLA7
197241	chr9	137482653	137492559	-0.008420561708844775	1.621130309646796e-4	0.04294579666373266	cg14508102_TC21	8	PNPLA7	PNPLA7;PNPLA7	protein_coding;protein_coding	ENST00000277531.8;ENST00000406427.6	62590;62608	RV_S	PNPLA7
197241	chr9	137482653	137492559	-0.008420561708844775	1.621130309646796e-4	0.04294579666373266	cg14508217_TC21	8	PNPLA7	PNPLA7;PNPLA7	protein_coding;protein_coding	ENST00000277531.8;ENST00000406427.6	57827;57845	RV_S	PNPLA7
197241	chr9	137482653	137492559	-0.008420561708844775	1.621130309646796e-4	0.04294579666373266	cg15631782_BC21	8	PNPLA7	PNPLA7;PNPLA7	protein_coding;protein_coding	ENST00000277531.8;ENST00000406427.6	63228;63246	RV_S	PNPLA7
197241	chr9	137482653	137492559	-0.008420561708844775	1.621130309646796e-4	0.04294579666373266	cg16466201_TC21	8	PNPLA7	PNPLA7;PNPLA7	protein_coding;protein_coding	ENST00000277531.8;ENST00000406427.6	64837;64855	RV_S	PNPLA7
197241	chr9	137482653	137492559	-0.008420561708844775	1.621130309646796e-4	0.04294579666373266	cg21055178_TC21	8	PNPLA7	PNPLA7;PNPLA7	protein_coding;protein_coding	ENST00000277531.8;ENST00000406427.6	62994;63012	RV_S	PNPLA7
197241	chr9	137482653	137492559	-0.008420561708844775	1.621130309646796e-4	0.04294579666373266	cg21177880_TC21	8	PNPLA7	PNPLA7;PNPLA7	protein_coding;protein_coding	ENST00000277531.8;ENST00000406427.6	67048;67066	RV_S	PNPLA7
197241	chr9	137482653	137492559	-0.008420561708844775	1.621130309646796e-4	0.04294579666373266	cg24631295_TC21	8	PNPLA7	PNPLA7;PNPLA7	protein_coding;protein_coding	ENST00000277531.8;ENST00000406427.6	65238;65256	RV_S	PNPLA7
200515	chr10	18860566	19111437	-0.005134524786364014	1.795675841483754e-4	0.04418846334946777	cg04432972_BC21	7	MALRD1	MALRD1	protein_coding	ENST00000454679.7	-908	RV_S	MALRD1
200515	chr10	18860566	19111437	-0.005134524786364014	1.795675841483754e-4	0.04418846334946777	cg08326079_BC21	7	NA	NA	NA	NA	NA	RV_S	NA
200515	chr10	18860566	19111437	-0.005134524786364014	1.795675841483754e-4	0.04418846334946777	cg11397476_TC21	7	NA	NA	NA	NA	NA	RV_S	NA
200515	chr10	18860566	19111437	-0.005134524786364014	1.795675841483754e-4	0.04418846334946777	cg14754215_BC21	7	MALRD1	MALRD1	protein_coding	ENST00000454679.7	-682	RV_S	MALRD1
200515	chr10	18860566	19111437	-0.005134524786364014	1.795675841483754e-4	0.04418846334946777	cg23160566_BC21	7	NA	NA	NA	NA	NA	RV_S	NA
200515	chr10	18860566	19111437	-0.005134524786364014	1.795675841483754e-4	0.04418846334946777	cg23885889_TC21	7	MALRD1	MALRD1	protein_coding	ENST00000454679.7	62635	RV_S	MALRD1
200515	chr10	18860566	19111437	-0.005134524786364014	1.795675841483754e-4	0.04418846334946777	cg26277069_BC21	7	MALRD1	MALRD1	protein_coding	ENST00000454679.7	15196	RV_S	MALRD1
205562	chr10	71249148	71254071	-0.012485135644633945	1.5979463787213228e-5	0.015232659663378226	cg02440719_BC21	6	UNC5B	UNC5B;UNC5B	protein_coding;protein_coding	ENST00000335350.10;ENST00000373192.4	41422;41065	RV_S	UNC5B
205562	chr10	71249148	71254071	-0.012485135644633945	1.5979463787213228e-5	0.015232659663378226	cg11201708_TC21	6	UNC5B	UNC5B;UNC5B	protein_coding;protein_coding	ENST00000335350.10;ENST00000373192.4	38160;37803	RV_S	UNC5B
205562	chr10	71249148	71254071	-0.012485135644633945	1.5979463787213228e-5	0.015232659663378226	cg13094293_BC21	6	UNC5B	UNC5B;UNC5B	protein_coding;protein_coding	ENST00000335350.10;ENST00000373192.4	41500;41143	RV_S	UNC5B
205562	chr10	71249148	71254071	-0.012485135644633945	1.5979463787213228e-5	0.015232659663378226	cg15200838_BC21	6	UNC5B	UNC5B;UNC5B	protein_coding;protein_coding	ENST00000335350.10;ENST00000373192.4	36578;36221	RV_S	UNC5B
205562	chr10	71249148	71254071	-0.012485135644633945	1.5979463787213228e-5	0.015232659663378226	cg19343212_TC21	6	UNC5B	UNC5B;UNC5B	protein_coding;protein_coding	ENST00000335350.10;ENST00000373192.4	40020;39663	RV_S	UNC5B
205562	chr10	71249148	71254071	-0.012485135644633945	1.5979463787213228e-5	0.015232659663378226	cg21732487_BC21	6	UNC5B	UNC5B;UNC5B	protein_coding;protein_coding	ENST00000335350.10;ENST00000373192.4	41465;41108	RV_S	UNC5B
206258	chr10	74001246	74013161	0.008559266592583206	1.5541182971726808e-4	0.04230590777158149	cg00755791_BC21	5	ENSG00000225761;VCL	ENSG00000225761;VCL;VCL;VCL;VCL;VCL	lncRNA;nonsense_mediated_decay;processed_transcript;processed_transcript;protein_coding;protein_coding	ENST00000416076.1;ENST00000624354.3;ENST00000478896.2;ENST00000623461.3;ENST00000211998.10;ENST00000372755.7	3566;10589;10587;13510;10587;10589	RV_S	ENSG00000225761
206258	chr10	74001246	74013161	0.008559266592583206	1.5541182971726808e-4	0.04230590777158149	cg00755791_BC21	5	ENSG00000225761;VCL	ENSG00000225761;VCL;VCL;VCL;VCL;VCL	lncRNA;nonsense_mediated_decay;processed_transcript;processed_transcript;protein_coding;protein_coding	ENST00000416076.1;ENST00000624354.3;ENST00000478896.2;ENST00000623461.3;ENST00000211998.10;ENST00000372755.7	3566;10589;10587;13510;10587;10589	RV_S	VCL
206258	chr10	74001246	74013161	0.008559266592583206	1.5541182971726808e-4	0.04230590777158149	cg01668481_TC21	5	ENSG00000225761;VCL	ENSG00000225761;VCL;VCL;VCL;VCL;VCL	lncRNA;nonsense_mediated_decay;processed_transcript;processed_transcript;protein_coding;protein_coding	ENST00000416076.1;ENST00000624354.3;ENST00000478896.2;ENST00000623461.3;ENST00000211998.10;ENST00000372755.7	-794;6229;6227;9150;6227;6229	RV_S	ENSG00000225761
206258	chr10	74001246	74013161	0.008559266592583206	1.5541182971726808e-4	0.04230590777158149	cg01668481_TC21	5	ENSG00000225761;VCL	ENSG00000225761;VCL;VCL;VCL;VCL;VCL	lncRNA;nonsense_mediated_decay;processed_transcript;processed_transcript;protein_coding;protein_coding	ENST00000416076.1;ENST00000624354.3;ENST00000478896.2;ENST00000623461.3;ENST00000211998.10;ENST00000372755.7	-794;6229;6227;9150;6227;6229	RV_S	VCL
206258	chr10	74001246	74013161	0.008559266592583206	1.5541182971726808e-4	0.04230590777158149	cg07734159_TC21	5	ENSG00000225761;VCL	ENSG00000225761;VCL;VCL;VCL;VCL;VCL	lncRNA;nonsense_mediated_decay;processed_transcript;processed_transcript;protein_coding;protein_coding	ENST00000416076.1;ENST00000624354.3;ENST00000478896.2;ENST00000623461.3;ENST00000211998.10;ENST00000372755.7	8023;15046;15044;17967;15044;15046	RV_S	ENSG00000225761
206258	chr10	74001246	74013161	0.008559266592583206	1.5541182971726808e-4	0.04230590777158149	cg07734159_TC21	5	ENSG00000225761;VCL	ENSG00000225761;VCL;VCL;VCL;VCL;VCL	lncRNA;nonsense_mediated_decay;processed_transcript;processed_transcript;protein_coding;protein_coding	ENST00000416076.1;ENST00000624354.3;ENST00000478896.2;ENST00000623461.3;ENST00000211998.10;ENST00000372755.7	8023;15046;15044;17967;15044;15046	RV_S	VCL
206258	chr10	74001246	74013161	0.008559266592583206	1.5541182971726808e-4	0.04230590777158149	cg25684961_BC21	5	VCL	VCL;VCL;VCL;VCL;VCL	nonsense_mediated_decay;processed_transcript;processed_transcript;protein_coding;protein_coding	ENST00000624354.3;ENST00000478896.2;ENST00000623461.3;ENST00000211998.10;ENST00000372755.7	3132;3130;6053;3130;3132	RV_S	VCL
206258	chr10	74001246	74013161	0.008559266592583206	1.5541182971726808e-4	0.04230590777158149	cg26510238_BC21	5	ENSG00000225761;VCL	ENSG00000225761;VCL;VCL;VCL;VCL;VCL	lncRNA;nonsense_mediated_decay;processed_transcript;processed_transcript;protein_coding;protein_coding	ENST00000416076.1;ENST00000624354.3;ENST00000478896.2;ENST00000623461.3;ENST00000211998.10;ENST00000372755.7	-8;7015;7013;9936;7013;7015	RV_S	ENSG00000225761
206258	chr10	74001246	74013161	0.008559266592583206	1.5541182971726808e-4	0.04230590777158149	cg26510238_BC21	5	ENSG00000225761;VCL	ENSG00000225761;VCL;VCL;VCL;VCL;VCL	lncRNA;nonsense_mediated_decay;processed_transcript;processed_transcript;protein_coding;protein_coding	ENST00000416076.1;ENST00000624354.3;ENST00000478896.2;ENST00000623461.3;ENST00000211998.10;ENST00000372755.7	-8;7015;7013;9936;7013;7015	RV_S	VCL
211203	chr10	103616998	103621962	0.027053078346920206	4.195797938452477e-5	0.024228409074746847	cg04492166_BC21	6	SH3PXD2A	SH3PXD2A;SH3PXD2A;SH3PXD2A;SH3PXD2A;SH3PXD2A;SH3PXD2A	processed_transcript;processed_transcript;processed_transcript;processed_transcript;protein_coding;protein_coding	ENST00000315994.6;ENST00000420222.2;ENST00000691105.1;ENST00000692756.1;ENST00000355946.7;ENST00000369774.9	74434;42515;58975;117677;236395;236387	RV_S	SH3PXD2A
211203	chr10	103616998	103621962	0.027053078346920206	4.195797938452477e-5	0.024228409074746847	cg10831642_BC21	6	SH3PXD2A	SH3PXD2A;SH3PXD2A;SH3PXD2A;SH3PXD2A;SH3PXD2A;SH3PXD2A	processed_transcript;processed_transcript;processed_transcript;processed_transcript;protein_coding;protein_coding	ENST00000315994.6;ENST00000420222.2;ENST00000691105.1;ENST00000692756.1;ENST00000355946.7;ENST00000369774.9	75037;43118;59578;118280;236998;236990	RV_S	SH3PXD2A
211203	chr10	103616998	103621962	0.027053078346920206	4.195797938452477e-5	0.024228409074746847	cg15517222_TC21	6	SH3PXD2A	SH3PXD2A;SH3PXD2A;SH3PXD2A;SH3PXD2A;SH3PXD2A;SH3PXD2A	processed_transcript;processed_transcript;processed_transcript;processed_transcript;protein_coding;protein_coding	ENST00000315994.6;ENST00000420222.2;ENST00000691105.1;ENST00000692756.1;ENST00000355946.7;ENST00000369774.9	76626;44707;61167;119869;238587;238579	RV_S	SH3PXD2A
211203	chr10	103616998	103621962	0.027053078346920206	4.195797938452477e-5	0.024228409074746847	cg15517223_TC21	6	SH3PXD2A	SH3PXD2A;SH3PXD2A;SH3PXD2A;SH3PXD2A;SH3PXD2A;SH3PXD2A	processed_transcript;processed_transcript;processed_transcript;processed_transcript;protein_coding;protein_coding	ENST00000315994.6;ENST00000420222.2;ENST00000691105.1;ENST00000692756.1;ENST00000355946.7;ENST00000369774.9	76621;44702;61162;119864;238582;238574	RV_S	SH3PXD2A
211203	chr10	103616998	103621962	0.027053078346920206	4.195797938452477e-5	0.024228409074746847	cg15517224_BC21	6	SH3PXD2A	SH3PXD2A;SH3PXD2A;SH3PXD2A;SH3PXD2A;SH3PXD2A;SH3PXD2A	processed_transcript;processed_transcript;processed_transcript;processed_transcript;protein_coding;protein_coding	ENST00000315994.6;ENST00000420222.2;ENST00000691105.1;ENST00000692756.1;ENST00000355946.7;ENST00000369774.9	76543;44624;61084;119786;238504;238496	RV_S	SH3PXD2A
211203	chr10	103616998	103621962	0.027053078346920206	4.195797938452477e-5	0.024228409074746847	cg15517313_BC21	6	SH3PXD2A	SH3PXD2A;SH3PXD2A;SH3PXD2A;SH3PXD2A;SH3PXD2A;SH3PXD2A	processed_transcript;processed_transcript;processed_transcript;processed_transcript;protein_coding;protein_coding	ENST00000315994.6;ENST00000420222.2;ENST00000691105.1;ENST00000692756.1;ENST00000355946.7;ENST00000369774.9	71663;39744;56204;114906;233624;233616	RV_S	SH3PXD2A
211608	chr10	107231235	107409359	-0.015150251189166434	3.7816054581673936e-5	0.02351886029645288	cg00866439_BC21	9	NA	NA	NA	NA	NA	RV_S	NA
211608	chr10	107231235	107409359	-0.015150251189166434	3.7816054581673936e-5	0.02351886029645288	cg05525092_TC21	9	NA	NA	NA	NA	NA	RV_S	NA
211608	chr10	107231235	107409359	-0.015150251189166434	3.7816054581673936e-5	0.02351886029645288	cg13981729_TC21	9	NA	NA	NA	NA	NA	RV_S	NA
211608	chr10	107231235	107409359	-0.015150251189166434	3.7816054581673936e-5	0.02351886029645288	cg15545735_TC21	9	NA	NA	NA	NA	NA	RV_S	NA
211608	chr10	107231235	107409359	-0.015150251189166434	3.7816054581673936e-5	0.02351886029645288	cg15546803_BC21	9	NA	NA	NA	NA	NA	RV_S	NA
211608	chr10	107231235	107409359	-0.015150251189166434	3.7816054581673936e-5	0.02351886029645288	cg16427033_BC11	9	NA	NA	NA	NA	NA	RV_S	NA
211608	chr10	107231235	107409359	-0.015150251189166434	3.7816054581673936e-5	0.02351886029645288	cg17554494_TC21	9	NA	NA	NA	NA	NA	RV_S	NA
211608	chr10	107231235	107409359	-0.015150251189166434	3.7816054581673936e-5	0.02351886029645288	cg17581581_BC21	9	NA	NA	NA	NA	NA	RV_S	NA
211608	chr10	107231235	107409359	-0.015150251189166434	3.7816054581673936e-5	0.02351886029645288	cg25372830_TC21	9	NA	NA	NA	NA	NA	RV_S	NA
211643	chr10	108566682	108709075	-0.01079492774178475	7.397599006716299e-5	0.03160019997406089	cg02538337_TC21	6	NA	NA	NA	NA	NA	RV_S	NA
211643	chr10	108566682	108709075	-0.01079492774178475	7.397599006716299e-5	0.03160019997406089	cg07308040_BC21	6	LINC02661	LINC02661;LINC02661	lncRNA;lncRNA	ENST00000421481.1;ENST00000653086.1	-1444;535	RV_S	LINC02661
211643	chr10	108566682	108709075	-0.01079492774178475	7.397599006716299e-5	0.03160019997406089	cg09760697_BC11	6	NA	NA	NA	NA	NA	RV_S	NA
211643	chr10	108566682	108709075	-0.01079492774178475	7.397599006716299e-5	0.03160019997406089	cg15554113_BC21	6	NA	NA	NA	NA	NA	RV_S	NA
211643	chr10	108566682	108709075	-0.01079492774178475	7.397599006716299e-5	0.03160019997406089	cg19565714_TC21	6	NA	NA	NA	NA	NA	RV_S	NA
211643	chr10	108566682	108709075	-0.01079492774178475	7.397599006716299e-5	0.03160019997406089	cg26389392_TC21	6	NA	NA	NA	NA	NA	RV_S	NA
212563	chr10	115861668	115868369	-0.009995080666912903	8.466306686745702e-5	0.03314351469322846	cg15616059_TC21	6	ATRNL1	ATRNL1;ATRNL1	nonsense_mediated_decay;protein_coding	ENST00000650603.1;ENST00000355044.8	767809;768303	RV_S	ATRNL1
212563	chr10	115861668	115868369	-0.009995080666912903	8.466306686745702e-5	0.03314351469322846	cg15616067_TC21	6	ATRNL1	ATRNL1;ATRNL1	nonsense_mediated_decay;protein_coding	ENST00000650603.1;ENST00000355044.8	769792;770286	RV_S	ATRNL1
212563	chr10	115861668	115868369	-0.009995080666912903	8.466306686745702e-5	0.03314351469322846	cg15616095_TC21	6	ATRNL1	ATRNL1;ATRNL1	nonsense_mediated_decay;protein_coding	ENST00000650603.1;ENST00000355044.8	772384;772878	RV_S	ATRNL1
212563	chr10	115861668	115868369	-0.009995080666912903	8.466306686745702e-5	0.03314351469322846	cg15616101_BC21	6	ATRNL1	ATRNL1;ATRNL1	nonsense_mediated_decay;protein_coding	ENST00000650603.1;ENST00000355044.8	773758;774252	RV_S	ATRNL1
212563	chr10	115861668	115868369	-0.009995080666912903	8.466306686745702e-5	0.03314351469322846	cg15616107_BC21	6	ATRNL1	ATRNL1;ATRNL1	nonsense_mediated_decay;protein_coding	ENST00000650603.1;ENST00000355044.8	774503;774997	RV_S	ATRNL1
212563	chr10	115861668	115868369	-0.009995080666912903	8.466306686745702e-5	0.03314351469322846	cg15616108_TC21	6	ATRNL1	ATRNL1;ATRNL1	nonsense_mediated_decay;protein_coding	ENST00000650603.1;ENST00000355044.8	774509;775003	RV_S	ATRNL1
212727	chr10	116883751	116889136	-0.02136602160699043	1.5052095447168579e-9	5.806089933122678e-5	cg00542096_BC21	7	ENO4;SHTN1	ENO4;SHTN1;SHTN1;SHTN1;SHTN1	protein_coding;processed_transcript;protein_coding;protein_coding;protein_coding	ENST00000369207.3;ENST00000497044.5;ENST00000260777.14;ENST00000355371.9;ENST00000615301.4	27492;87645;119052;118662;118840	RV_S	ENO4
212727	chr10	116883751	116889136	-0.02136602160699043	1.5052095447168579e-9	5.806089933122678e-5	cg00542096_BC21	7	ENO4;SHTN1	ENO4;SHTN1;SHTN1;SHTN1;SHTN1	protein_coding;processed_transcript;protein_coding;protein_coding;protein_coding	ENST00000369207.3;ENST00000497044.5;ENST00000260777.14;ENST00000355371.9;ENST00000615301.4	27492;87645;119052;118662;118840	RV_S	SHTN1
212727	chr10	116883751	116889136	-0.02136602160699043	1.5052095447168579e-9	5.806089933122678e-5	cg01037318_BC21	7	ENO4;SHTN1	ENO4;SHTN1;SHTN1;SHTN1;SHTN1	protein_coding;processed_transcript;protein_coding;protein_coding;protein_coding	ENST00000369207.3;ENST00000497044.5;ENST00000260777.14;ENST00000355371.9;ENST00000615301.4	30101;85036;116443;116053;116231	RV_S	ENO4
212727	chr10	116883751	116889136	-0.02136602160699043	1.5052095447168579e-9	5.806089933122678e-5	cg01037318_BC21	7	ENO4;SHTN1	ENO4;SHTN1;SHTN1;SHTN1;SHTN1	protein_coding;processed_transcript;protein_coding;protein_coding;protein_coding	ENST00000369207.3;ENST00000497044.5;ENST00000260777.14;ENST00000355371.9;ENST00000615301.4	30101;85036;116443;116053;116231	RV_S	SHTN1
212727	chr10	116883751	116889136	-0.02136602160699043	1.5052095447168579e-9	5.806089933122678e-5	cg02271863_BC21	7	ENO4;SHTN1	ENO4;SHTN1;SHTN1;SHTN1;SHTN1	protein_coding;processed_transcript;protein_coding;protein_coding;protein_coding	ENST00000369207.3;ENST00000497044.5;ENST00000260777.14;ENST00000355371.9;ENST00000615301.4	27828;87309;118716;118326;118504	RV_S	ENO4
212727	chr10	116883751	116889136	-0.02136602160699043	1.5052095447168579e-9	5.806089933122678e-5	cg02271863_BC21	7	ENO4;SHTN1	ENO4;SHTN1;SHTN1;SHTN1;SHTN1	protein_coding;processed_transcript;protein_coding;protein_coding;protein_coding	ENST00000369207.3;ENST00000497044.5;ENST00000260777.14;ENST00000355371.9;ENST00000615301.4	27828;87309;118716;118326;118504	RV_S	SHTN1
212727	chr10	116883751	116889136	-0.02136602160699043	1.5052095447168579e-9	5.806089933122678e-5	cg04713102_BC21	7	ENO4;SHTN1	ENO4;SHTN1;SHTN1;SHTN1;SHTN1	protein_coding;processed_transcript;protein_coding;protein_coding;protein_coding	ENST00000369207.3;ENST00000497044.5;ENST00000260777.14;ENST00000355371.9;ENST00000615301.4	29471;85666;117073;116683;116861	RV_S	ENO4
212727	chr10	116883751	116889136	-0.02136602160699043	1.5052095447168579e-9	5.806089933122678e-5	cg04713102_BC21	7	ENO4;SHTN1	ENO4;SHTN1;SHTN1;SHTN1;SHTN1	protein_coding;processed_transcript;protein_coding;protein_coding;protein_coding	ENST00000369207.3;ENST00000497044.5;ENST00000260777.14;ENST00000355371.9;ENST00000615301.4	29471;85666;117073;116683;116861	RV_S	SHTN1
212727	chr10	116883751	116889136	-0.02136602160699043	1.5052095447168579e-9	5.806089933122678e-5	cg05468433_BC21	7	ENO4;SHTN1	ENO4;SHTN1;SHTN1;SHTN1;SHTN1	protein_coding;processed_transcript;protein_coding;protein_coding;protein_coding	ENST00000369207.3;ENST00000497044.5;ENST00000260777.14;ENST00000355371.9;ENST00000615301.4	27339;87798;119205;118815;118993	RV_S	ENO4
212727	chr10	116883751	116889136	-0.02136602160699043	1.5052095447168579e-9	5.806089933122678e-5	cg05468433_BC21	7	ENO4;SHTN1	ENO4;SHTN1;SHTN1;SHTN1;SHTN1	protein_coding;processed_transcript;protein_coding;protein_coding;protein_coding	ENST00000369207.3;ENST00000497044.5;ENST00000260777.14;ENST00000355371.9;ENST00000615301.4	27339;87798;119205;118815;118993	RV_S	SHTN1
212727	chr10	116883751	116889136	-0.02136602160699043	1.5052095447168579e-9	5.806089933122678e-5	cg18365960_TC21	7	ENO4;SHTN1	ENO4;SHTN1;SHTN1;SHTN1	protein_coding;protein_coding;protein_coding;protein_coding	ENST00000369207.3;ENST00000260777.14;ENST00000355371.9;ENST00000615301.4	24717;121827;121437;121615	RV_S	ENO4
212727	chr10	116883751	116889136	-0.02136602160699043	1.5052095447168579e-9	5.806089933122678e-5	cg18365960_TC21	7	ENO4;SHTN1	ENO4;SHTN1;SHTN1;SHTN1	protein_coding;protein_coding;protein_coding;protein_coding	ENST00000369207.3;ENST00000260777.14;ENST00000355371.9;ENST00000615301.4	24717;121827;121437;121615	RV_S	SHTN1
212727	chr10	116883751	116889136	-0.02136602160699043	1.5052095447168579e-9	5.806089933122678e-5	cg19007019_TC21	7	ENO4;SHTN1	ENO4;SHTN1;SHTN1;SHTN1;SHTN1	protein_coding;processed_transcript;protein_coding;protein_coding;protein_coding	ENST00000369207.3;ENST00000497044.5;ENST00000260777.14;ENST00000355371.9;ENST00000615301.4	28455;86682;118089;117699;117877	RV_S	ENO4
212727	chr10	116883751	116889136	-0.02136602160699043	1.5052095447168579e-9	5.806089933122678e-5	cg19007019_TC21	7	ENO4;SHTN1	ENO4;SHTN1;SHTN1;SHTN1;SHTN1	protein_coding;processed_transcript;protein_coding;protein_coding;protein_coding	ENST00000369207.3;ENST00000497044.5;ENST00000260777.14;ENST00000355371.9;ENST00000615301.4	28455;86682;118089;117699;117877	RV_S	SHTN1
216848	chr11	296540	298671	-0.026732289749334396	2.419952274273548e-12	3.111518168707862e-7	cg05839930_BC21	6	NA	NA	NA	NA	NA	RV_S	NA
216848	chr11	296540	298671	-0.026732289749334396	2.419952274273548e-12	3.111518168707862e-7	cg08437786_TC21	6	IFITM5	IFITM5	protein_coding	ENST00000382614.2	857	RV_S	IFITM5
216848	chr11	296540	298671	-0.026732289749334396	2.419952274273548e-12	3.111518168707862e-7	cg14039301_BC21	6	NA	NA	NA	NA	NA	RV_S	NA
216848	chr11	296540	298671	-0.026732289749334396	2.419952274273548e-12	3.111518168707862e-7	cg15868744_BC21	6	NA	NA	NA	NA	NA	RV_S	NA
216848	chr11	296540	298671	-0.026732289749334396	2.419952274273548e-12	3.111518168707862e-7	cg15868745_TC21	6	NA	NA	NA	NA	NA	RV_S	NA
216848	chr11	296540	298671	-0.026732289749334396	2.419952274273548e-12	3.111518168707862e-7	cg15868770_BC21	6	NA	NA	NA	NA	NA	RV_S	NA
218839	chr11	3126386	3127502	-0.03411625101259976	9.132796403409476e-5	0.03406308881786635	cg03497059_BC21	5	OSBPL5	OSBPL5;OSBPL5;OSBPL5;OSBPL5;OSBPL5;OSBPL5;OSBPL5;OSBPL5;OSBPL5;OSBPL5;OSBPL5;OSBPL5;OSBPL5;OSBPL5	nonsense_mediated_decay;protein_coding;protein_coding;protein_coding;protein_coding;protein_coding;protein_coding;protein_coding;protein_coding;protein_coding;retained_intron;retained_intron;retained_intron;retained_intron	ENST00000471998.6;ENST00000263650.12;ENST00000348039.9;ENST00000389989.7;ENST00000525498.5;ENST00000526122.5;ENST00000530372.5;ENST00000533234.5;ENST00000533721.5;ENST00000534157.1;ENST00000459995.5;ENST00000465323.1;ENST00000477622.1;ENST00000534491.5	38565;38575;38617;38565;-127;2594;39035;38601;37688;34658;-141;38538;-91;40004	RV_S	OSBPL5
218839	chr11	3126386	3127502	-0.03411625101259976	9.132796403409476e-5	0.03406308881786635	cg14338521_BC21	5	OSBPL5	OSBPL5;OSBPL5;OSBPL5;OSBPL5;OSBPL5;OSBPL5;OSBPL5;OSBPL5;OSBPL5;OSBPL5;OSBPL5;OSBPL5;OSBPL5;OSBPL5	nonsense_mediated_decay;protein_coding;protein_coding;protein_coding;protein_coding;protein_coding;protein_coding;protein_coding;protein_coding;protein_coding;retained_intron;retained_intron;retained_intron;retained_intron	ENST00000471998.6;ENST00000263650.12;ENST00000348039.9;ENST00000389989.7;ENST00000525498.5;ENST00000526122.5;ENST00000530372.5;ENST00000533234.5;ENST00000533721.5;ENST00000534157.1;ENST00000459995.5;ENST00000465323.1;ENST00000477622.1;ENST00000534491.5	38664;38674;38716;38664;-28;2693;39134;38700;37787;34757;-42;38637;8;40103	RV_S	OSBPL5
218839	chr11	3126386	3127502	-0.03411625101259976	9.132796403409476e-5	0.03406308881786635	cg17310897_BC21	5	OSBPL5	OSBPL5;OSBPL5;OSBPL5;OSBPL5;OSBPL5;OSBPL5;OSBPL5;OSBPL5;OSBPL5;OSBPL5;OSBPL5;OSBPL5;OSBPL5;OSBPL5	nonsense_mediated_decay;protein_coding;protein_coding;protein_coding;protein_coding;protein_coding;protein_coding;protein_coding;protein_coding;protein_coding;retained_intron;retained_intron;retained_intron;retained_intron	ENST00000471998.6;ENST00000263650.12;ENST00000348039.9;ENST00000389989.7;ENST00000525498.5;ENST00000526122.5;ENST00000530372.5;ENST00000533234.5;ENST00000533721.5;ENST00000534157.1;ENST00000459995.5;ENST00000465323.1;ENST00000477622.1;ENST00000534491.5	38659;38669;38711;38659;-33;2688;39129;38695;37782;34752;-47;38632;3;40098	RV_S	OSBPL5
218839	chr11	3126386	3127502	-0.03411625101259976	9.132796403409476e-5	0.03406308881786635	cg25689961_BC21	5	OSBPL5	OSBPL5;OSBPL5;OSBPL5;OSBPL5;OSBPL5;OSBPL5;OSBPL5;OSBPL5;OSBPL5;OSBPL5;OSBPL5;OSBPL5;OSBPL5;OSBPL5	nonsense_mediated_decay;protein_coding;protein_coding;protein_coding;protein_coding;protein_coding;protein_coding;protein_coding;protein_coding;protein_coding;retained_intron;retained_intron;retained_intron;retained_intron	ENST00000471998.6;ENST00000263650.12;ENST00000348039.9;ENST00000389989.7;ENST00000525498.5;ENST00000526122.5;ENST00000530372.5;ENST00000533234.5;ENST00000533721.5;ENST00000534157.1;ENST00000459995.5;ENST00000465323.1;ENST00000477622.1;ENST00000534491.5	37800;37810;37852;37800;-892;1829;38270;37836;36923;33893;-906;37773;-856;39239	RV_S	OSBPL5
218839	chr11	3126386	3127502	-0.03411625101259976	9.132796403409476e-5	0.03406308881786635	cg26036858_TC21	5	OSBPL5	OSBPL5;OSBPL5;OSBPL5;OSBPL5;OSBPL5;OSBPL5;OSBPL5;OSBPL5;OSBPL5;OSBPL5;OSBPL5;OSBPL5;OSBPL5	nonsense_mediated_decay;protein_coding;protein_coding;protein_coding;protein_coding;protein_coding;protein_coding;protein_coding;protein_coding;retained_intron;retained_intron;retained_intron;retained_intron	ENST00000471998.6;ENST00000263650.12;ENST00000348039.9;ENST00000389989.7;ENST00000525498.5;ENST00000526122.5;ENST00000530372.5;ENST00000533234.5;ENST00000533721.5;ENST00000459995.5;ENST00000465323.1;ENST00000477622.1;ENST00000534491.5	38915;38925;38967;38915;223;2944;39385;38951;38038;209;38888;259;40354	RV_S	OSBPL5
218913	chr11	3225120	3228560	-0.017210517390942915	1.9007934243842834e-4	0.044834810613030594	cg00378999_BC11	6	ENSG00000224513;MRGPRE	ENSG00000224513;MRGPRE	lncRNA;protein_coding	ENST00000418995.2;ENST00000389832.7	-911;7268	RV_S	ENSG00000224513
218913	chr11	3225120	3228560	-0.017210517390942915	1.9007934243842834e-4	0.044834810613030594	cg00378999_BC11	6	ENSG00000224513;MRGPRE	ENSG00000224513;MRGPRE	lncRNA;protein_coding	ENST00000418995.2;ENST00000389832.7	-911;7268	RV_S	MRGPRE
218913	chr11	3225120	3228560	-0.017210517390942915	1.9007934243842834e-4	0.044834810613030594	cg09591542_TC21	6	ENSG00000224513;MRGPRE	ENSG00000224513;MRGPRE	lncRNA;protein_coding	ENST00000418995.2;ENST00000389832.7	2193;4164	RV_S	ENSG00000224513
218913	chr11	3225120	3228560	-0.017210517390942915	1.9007934243842834e-4	0.044834810613030594	cg09591542_TC21	6	ENSG00000224513;MRGPRE	ENSG00000224513;MRGPRE	lncRNA;protein_coding	ENST00000418995.2;ENST00000389832.7	2193;4164	RV_S	MRGPRE
218913	chr11	3225120	3228560	-0.017210517390942915	1.9007934243842834e-4	0.044834810613030594	cg13912659_BC21	6	ENSG00000224513;MRGPRE	ENSG00000224513;MRGPRE	lncRNA;protein_coding	ENST00000418995.2;ENST00000389832.7	-117;6474	RV_S	ENSG00000224513
218913	chr11	3225120	3228560	-0.017210517390942915	1.9007934243842834e-4	0.044834810613030594	cg13912659_BC21	6	ENSG00000224513;MRGPRE	ENSG00000224513;MRGPRE	lncRNA;protein_coding	ENST00000418995.2;ENST00000389832.7	-117;6474	RV_S	MRGPRE
218913	chr11	3225120	3228560	-0.017210517390942915	1.9007934243842834e-4	0.044834810613030594	cg15516052_TC21	6	ENSG00000224513;MRGPRE	ENSG00000224513;MRGPRE	lncRNA;protein_coding	ENST00000418995.2;ENST00000389832.7	-941;7298	RV_S	ENSG00000224513
218913	chr11	3225120	3228560	-0.017210517390942915	1.9007934243842834e-4	0.044834810613030594	cg15516052_TC21	6	ENSG00000224513;MRGPRE	ENSG00000224513;MRGPRE	lncRNA;protein_coding	ENST00000418995.2;ENST00000389832.7	-941;7298	RV_S	MRGPRE
218913	chr11	3225120	3228560	-0.017210517390942915	1.9007934243842834e-4	0.044834810613030594	cg23959735_BC21	6	ENSG00000224513;MRGPRE	ENSG00000224513;MRGPRE	lncRNA;protein_coding	ENST00000418995.2;ENST00000389832.7	-38;6395	RV_S	ENSG00000224513
218913	chr11	3225120	3228560	-0.017210517390942915	1.9007934243842834e-4	0.044834810613030594	cg23959735_BC21	6	ENSG00000224513;MRGPRE	ENSG00000224513;MRGPRE	lncRNA;protein_coding	ENST00000418995.2;ENST00000389832.7	-38;6395	RV_S	MRGPRE
218913	chr11	3225120	3228560	-0.017210517390942915	1.9007934243842834e-4	0.044834810613030594	cg25845326_TC11	6	ENSG00000224513;MRGPRE	ENSG00000224513;MRGPRE	lncRNA;protein_coding	ENST00000418995.2;ENST00000389832.7	2498;3859	RV_S	ENSG00000224513
218913	chr11	3225120	3228560	-0.017210517390942915	1.9007934243842834e-4	0.044834810613030594	cg25845326_TC11	6	ENSG00000224513;MRGPRE	ENSG00000224513;MRGPRE	lncRNA;protein_coding	ENST00000418995.2;ENST00000389832.7	2498;3859	RV_S	MRGPRE
220303	chr11	10693666	10693986	0.01812468327516477	1.1437029515747915e-4	0.0379248873705521	cg04130807_TC21	6	IRAG1	IRAG1;IRAG1;IRAG1;IRAG1;IRAG1;IRAG1;IRAG1;IRAG1;IRAG1;IRAG1;IRAG1;IRAG1	nonsense_mediated_decay;nonsense_mediated_decay;nonsense_mediated_decay;nonsense_mediated_decay;processed_transcript;processed_transcript;protein_coding;protein_coding;protein_coding;protein_coding;protein_coding;protein_coding	ENST00000526414.5;ENST00000529068.5;ENST00000529448.5;ENST00000531308.1;ENST00000531786.1;ENST00000532037.5;ENST00000423302.7;ENST00000527509.7;ENST00000529547.1;ENST00000541483.5;ENST00000547195.5;ENST00000558540.5	-462;-398;-370;-362;-180;-27;-229;-408;-470;-362;4;-432	RV_S	IRAG1
220303	chr11	10693666	10693986	0.01812468327516477	1.1437029515747915e-4	0.0379248873705521	cg04968127_TC11	6	IRAG1	IRAG1;IRAG1;IRAG1;IRAG1;IRAG1;IRAG1;IRAG1;IRAG1;IRAG1;IRAG1;IRAG1;IRAG1	nonsense_mediated_decay;nonsense_mediated_decay;nonsense_mediated_decay;nonsense_mediated_decay;processed_transcript;processed_transcript;protein_coding;protein_coding;protein_coding;protein_coding;protein_coding;protein_coding	ENST00000526414.5;ENST00000529068.5;ENST00000529448.5;ENST00000531308.1;ENST00000531786.1;ENST00000532037.5;ENST00000423302.7;ENST00000527509.7;ENST00000529547.1;ENST00000541483.5;ENST00000547195.5;ENST00000558540.5	-143;-79;-51;-43;139;292;90;-89;-151;-43;323;-113	RV_S	IRAG1
220303	chr11	10693666	10693986	0.01812468327516477	1.1437029515747915e-4	0.0379248873705521	cg06885583_TC11	6	IRAG1	IRAG1;IRAG1;IRAG1;IRAG1;IRAG1;IRAG1;IRAG1;IRAG1;IRAG1;IRAG1;IRAG1;IRAG1	nonsense_mediated_decay;nonsense_mediated_decay;nonsense_mediated_decay;nonsense_mediated_decay;processed_transcript;processed_transcript;protein_coding;protein_coding;protein_coding;protein_coding;protein_coding;protein_coding	ENST00000526414.5;ENST00000529068.5;ENST00000529448.5;ENST00000531308.1;ENST00000531786.1;ENST00000532037.5;ENST00000423302.7;ENST00000527509.7;ENST00000529547.1;ENST00000541483.5;ENST00000547195.5;ENST00000558540.5	-375;-311;-283;-275;-93;60;-142;-321;-383;-275;91;-345	RV_S	IRAG1
220303	chr11	10693666	10693986	0.01812468327516477	1.1437029515747915e-4	0.0379248873705521	cg15283950_BC11	6	IRAG1	IRAG1;IRAG1;IRAG1;IRAG1;IRAG1;IRAG1;IRAG1;IRAG1;IRAG1;IRAG1;IRAG1;IRAG1	nonsense_mediated_decay;nonsense_mediated_decay;nonsense_mediated_decay;nonsense_mediated_decay;processed_transcript;processed_transcript;protein_coding;protein_coding;protein_coding;protein_coding;protein_coding;protein_coding	ENST00000526414.5;ENST00000529068.5;ENST00000529448.5;ENST00000531308.1;ENST00000531786.1;ENST00000532037.5;ENST00000423302.7;ENST00000527509.7;ENST00000529547.1;ENST00000541483.5;ENST00000547195.5;ENST00000558540.5	-147;-83;-55;-47;135;288;86;-93;-155;-47;319;-117	RV_S	IRAG1
220303	chr11	10693666	10693986	0.01812468327516477	1.1437029515747915e-4	0.0379248873705521	cg24541550_TC21	6	IRAG1	IRAG1;IRAG1;IRAG1;IRAG1;IRAG1;IRAG1;IRAG1;IRAG1;IRAG1;IRAG1;IRAG1;IRAG1	nonsense_mediated_decay;nonsense_mediated_decay;nonsense_mediated_decay;nonsense_mediated_decay;processed_transcript;processed_transcript;protein_coding;protein_coding;protein_coding;protein_coding;protein_coding;protein_coding	ENST00000526414.5;ENST00000529068.5;ENST00000529448.5;ENST00000531308.1;ENST00000531786.1;ENST00000532037.5;ENST00000423302.7;ENST00000527509.7;ENST00000529547.1;ENST00000541483.5;ENST00000547195.5;ENST00000558540.5	-290;-226;-198;-190;-8;145;-57;-236;-298;-190;176;-260	RV_S	IRAG1
220303	chr11	10693666	10693986	0.01812468327516477	1.1437029515747915e-4	0.0379248873705521	cg26442911_TC21	6	IRAG1	IRAG1;IRAG1;IRAG1;IRAG1;IRAG1;IRAG1;IRAG1;IRAG1;IRAG1;IRAG1;IRAG1;IRAG1	nonsense_mediated_decay;nonsense_mediated_decay;nonsense_mediated_decay;nonsense_mediated_decay;processed_transcript;processed_transcript;protein_coding;protein_coding;protein_coding;protein_coding;protein_coding;protein_coding	ENST00000526414.5;ENST00000529068.5;ENST00000529448.5;ENST00000531308.1;ENST00000531786.1;ENST00000532037.5;ENST00000423302.7;ENST00000527509.7;ENST00000529547.1;ENST00000541483.5;ENST00000547195.5;ENST00000558540.5	-309;-245;-217;-209;-27;126;-76;-255;-317;-209;157;-279	RV_S	IRAG1
223377	chr11	37510743	37703458	-0.031413331981365186	7.15032244117483e-6	0.01101748547712028	cg00562107_BC21	5	NA	NA	NA	NA	NA	RV_S	NA
223377	chr11	37510743	37703458	-0.031413331981365186	7.15032244117483e-6	0.01101748547712028	cg04889996_BC21	5	ENSG00000251838	ENSG00000251838	snoRNA	ENST00000516029.1	-1236	RV_S	ENSG00000251838
223377	chr11	37510743	37703458	-0.031413331981365186	7.15032244117483e-6	0.01101748547712028	cg06170374_TC21	5	NA	NA	NA	NA	NA	RV_S	NA
223377	chr11	37510743	37703458	-0.031413331981365186	7.15032244117483e-6	0.01101748547712028	cg06351526_TC21	5	ENSG00000251838	ENSG00000251838	snoRNA	ENST00000516029.1	-574	RV_S	ENSG00000251838
223377	chr11	37510743	37703458	-0.031413331981365186	7.15032244117483e-6	0.01101748547712028	cg27354606_TC21	5	ENSG00000251838	ENSG00000251838	snoRNA	ENST00000516029.1	-316	RV_S	ENSG00000251838
224373	chr11	46345290	46346746	-0.025162980988084754	1.4346864472353581e-6	0.0046504698096759365	cg03519157_BC21	9	DGKZ	DGKZ;DGKZ;DGKZ;DGKZ;DGKZ;DGKZ;DGKZ	nonsense_mediated_decay;protein_coding;protein_coding;protein_coding;protein_coding;retained_intron;retained_intron	ENST00000524984.5;ENST00000343674.10;ENST00000525242.5;ENST00000528615.5;ENST00000532868.6;ENST00000527674.5;ENST00000531879.5	46;12578;6885;80;216;49;51	RV_S	DGKZ
224373	chr11	46345290	46346746	-0.025162980988084754	1.4346864472353581e-6	0.0046504698096759365	cg03519157_BC22	9	DGKZ	DGKZ;DGKZ;DGKZ;DGKZ;DGKZ;DGKZ;DGKZ	nonsense_mediated_decay;protein_coding;protein_coding;protein_coding;protein_coding;retained_intron;retained_intron	ENST00000524984.5;ENST00000343674.10;ENST00000525242.5;ENST00000528615.5;ENST00000532868.6;ENST00000527674.5;ENST00000531879.5	46;12578;6885;80;216;49;51	RV_S	DGKZ
224373	chr11	46345290	46346746	-0.025162980988084754	1.4346864472353581e-6	0.0046504698096759365	cg12068553_TC21	9	DGKZ	DGKZ;DGKZ;DGKZ;DGKZ;DGKZ;DGKZ;DGKZ;DGKZ;DGKZ;DGKZ;DGKZ;DGKZ	nonsense_mediated_decay;nonsense_mediated_decay;protein_coding;protein_coding;protein_coding;protein_coding;protein_coding;protein_coding;protein_coding;protein_coding;retained_intron;retained_intron	ENST00000524984.5;ENST00000533376.5;ENST00000318201.12;ENST00000343674.10;ENST00000421244.6;ENST00000456247.7;ENST00000525242.5;ENST00000527911.5;ENST00000528615.5;ENST00000532868.6;ENST00000527674.5;ENST00000531879.5	738;-1348;-1413;13270;-1413;-1288;7577;-1288;772;908;741;743	RV_S	DGKZ
224373	chr11	46345290	46346746	-0.025162980988084754	1.4346864472353581e-6	0.0046504698096759365	cg13247398_BC11	9	DGKZ	DGKZ;DGKZ;DGKZ;DGKZ;DGKZ;DGKZ;DGKZ	nonsense_mediated_decay;protein_coding;protein_coding;protein_coding;protein_coding;retained_intron;retained_intron	ENST00000524984.5;ENST00000343674.10;ENST00000525242.5;ENST00000528615.5;ENST00000532868.6;ENST00000527674.5;ENST00000531879.5	-147;12385;6692;-113;23;-144;-142	RV_S	DGKZ
224373	chr11	46345290	46346746	-0.025162980988084754	1.4346864472353581e-6	0.0046504698096759365	cg19691546_TC21	9	DGKZ	DGKZ;DGKZ;DGKZ;DGKZ;DGKZ;DGKZ;DGKZ;DGKZ;DGKZ;DGKZ;DGKZ;DGKZ	nonsense_mediated_decay;nonsense_mediated_decay;protein_coding;protein_coding;protein_coding;protein_coding;protein_coding;protein_coding;protein_coding;protein_coding;retained_intron;retained_intron	ENST00000524984.5;ENST00000533376.5;ENST00000318201.12;ENST00000343674.10;ENST00000421244.6;ENST00000456247.7;ENST00000525242.5;ENST00000527911.5;ENST00000528615.5;ENST00000532868.6;ENST00000527674.5;ENST00000531879.5	1308;-778;-843;13840;-843;-718;8147;-718;1342;1478;1311;1313	RV_S	DGKZ
224373	chr11	46345290	46346746	-0.025162980988084754	1.4346864472353581e-6	0.0046504698096759365	cg20029347_TC11	9	DGKZ	DGKZ;DGKZ;DGKZ;DGKZ;DGKZ;DGKZ;DGKZ	nonsense_mediated_decay;protein_coding;protein_coding;protein_coding;protein_coding;retained_intron;retained_intron	ENST00000524984.5;ENST00000343674.10;ENST00000525242.5;ENST00000528615.5;ENST00000532868.6;ENST00000527674.5;ENST00000531879.5	-110;12422;6729;-76;60;-107;-105	RV_S	DGKZ
224373	chr11	46345290	46346746	-0.025162980988084754	1.4346864472353581e-6	0.0046504698096759365	cg20029347_TC12	9	DGKZ	DGKZ;DGKZ;DGKZ;DGKZ;DGKZ;DGKZ;DGKZ	nonsense_mediated_decay;protein_coding;protein_coding;protein_coding;protein_coding;retained_intron;retained_intron	ENST00000524984.5;ENST00000343674.10;ENST00000525242.5;ENST00000528615.5;ENST00000532868.6;ENST00000527674.5;ENST00000531879.5	-110;12422;6729;-76;60;-107;-105	RV_S	DGKZ
224373	chr11	46345290	46346746	-0.025162980988084754	1.4346864472353581e-6	0.0046504698096759365	cg20666386_TC21	9	DGKZ	DGKZ;DGKZ;DGKZ;DGKZ;DGKZ;DGKZ;DGKZ	nonsense_mediated_decay;protein_coding;protein_coding;protein_coding;protein_coding;retained_intron;retained_intron	ENST00000524984.5;ENST00000343674.10;ENST00000525242.5;ENST00000528615.5;ENST00000532868.6;ENST00000527674.5;ENST00000531879.5	113;12645;6952;147;283;116;118	RV_S	DGKZ
224373	chr11	46345290	46346746	-0.025162980988084754	1.4346864472353581e-6	0.0046504698096759365	cg21135033_TC21	9	DGKZ	DGKZ;DGKZ;DGKZ;DGKZ;DGKZ;DGKZ;DGKZ;DGKZ;DGKZ;DGKZ;DGKZ;DGKZ	nonsense_mediated_decay;nonsense_mediated_decay;protein_coding;protein_coding;protein_coding;protein_coding;protein_coding;protein_coding;protein_coding;protein_coding;retained_intron;retained_intron	ENST00000524984.5;ENST00000533376.5;ENST00000318201.12;ENST00000343674.10;ENST00000421244.6;ENST00000456247.7;ENST00000525242.5;ENST00000527911.5;ENST00000528615.5;ENST00000532868.6;ENST00000527674.5;ENST00000531879.5	770;-1316;-1381;13302;-1381;-1256;7609;-1256;804;940;773;775	RV_S	DGKZ
227210	chr11	64453980	64475344	-0.009738650838104152	2.31500187762927e-4	0.047825034210374366	cg02928725_TC21	7	NA	NA	NA	NA	NA	RV_S	NA
227210	chr11	64453980	64475344	-0.009738650838104152	2.31500187762927e-4	0.047825034210374366	cg09238106_BC21	7	NA	NA	NA	NA	NA	RV_S	NA
227210	chr11	64453980	64475344	-0.009738650838104152	2.31500187762927e-4	0.047825034210374366	cg09916962_BC21	7	NA	NA	NA	NA	NA	RV_S	NA
227210	chr11	64453980	64475344	-0.009738650838104152	2.31500187762927e-4	0.047825034210374366	cg16453990_BC21	7	NA	NA	NA	NA	NA	RV_S	NA
227210	chr11	64453980	64475344	-0.009738650838104152	2.31500187762927e-4	0.047825034210374366	cg16454055_BC21	7	NA	NA	NA	NA	NA	RV_S	NA
227210	chr11	64453980	64475344	-0.009738650838104152	2.31500187762927e-4	0.047825034210374366	cg19507805_BC21	7	NA	NA	NA	NA	NA	RV_S	NA
227210	chr11	64453980	64475344	-0.009738650838104152	2.31500187762927e-4	0.047825034210374366	cg22824291_TC21	7	NA	NA	NA	NA	NA	RV_S	NA
227548	chr11	65018022	65021666	-0.006933841065183397	2.0951595811155693e-4	0.04605845625203496	cg04696756_TC21	6	ARL2;ARL2-SNX15	ARL2;ARL2;ARL2;ARL2;ARL2-SNX15	protein_coding;protein_coding;protein_coding;retained_intron;nonsense_mediated_decay	ENST00000246747.9;ENST00000529384.5;ENST00000533729.1;ENST00000529254.1;ENST00000301886.3	7293;7273;7261;-63;7271	RV_S	ARL2
227548	chr11	65018022	65021666	-0.006933841065183397	2.0951595811155693e-4	0.04605845625203496	cg04696756_TC21	6	ARL2;ARL2-SNX15	ARL2;ARL2;ARL2;ARL2;ARL2-SNX15	protein_coding;protein_coding;protein_coding;retained_intron;nonsense_mediated_decay	ENST00000246747.9;ENST00000529384.5;ENST00000533729.1;ENST00000529254.1;ENST00000301886.3	7293;7273;7261;-63;7271	RV_S	ARL2-SNX15
227548	chr11	65018022	65021666	-0.006933841065183397	2.0951595811155693e-4	0.04605845625203496	cg12303232_BC21	6	ARL2;ARL2-SNX15;MIR6879	ARL2;ARL2;ARL2;ARL2;ARL2;ARL2-SNX15;MIR6879	protein_coding;protein_coding;protein_coding;retained_intron;retained_intron;nonsense_mediated_decay;miRNA	ENST00000246747.9;ENST00000529384.5;ENST00000533729.1;ENST00000524585.1;ENST00000531533.1;ENST00000301886.3;ENST00000610949.1	3862;3842;3830;3851;-560;3840;-483	RV_S	ARL2
227548	chr11	65018022	65021666	-0.006933841065183397	2.0951595811155693e-4	0.04605845625203496	cg12303232_BC21	6	ARL2;ARL2-SNX15;MIR6879	ARL2;ARL2;ARL2;ARL2;ARL2;ARL2-SNX15;MIR6879	protein_coding;protein_coding;protein_coding;retained_intron;retained_intron;nonsense_mediated_decay;miRNA	ENST00000246747.9;ENST00000529384.5;ENST00000533729.1;ENST00000524585.1;ENST00000531533.1;ENST00000301886.3;ENST00000610949.1	3862;3842;3830;3851;-560;3840;-483	RV_S	ARL2-SNX15
227548	chr11	65018022	65021666	-0.006933841065183397	2.0951595811155693e-4	0.04605845625203496	cg12303232_BC21	6	ARL2;ARL2-SNX15;MIR6879	ARL2;ARL2;ARL2;ARL2;ARL2;ARL2-SNX15;MIR6879	protein_coding;protein_coding;protein_coding;retained_intron;retained_intron;nonsense_mediated_decay;miRNA	ENST00000246747.9;ENST00000529384.5;ENST00000533729.1;ENST00000524585.1;ENST00000531533.1;ENST00000301886.3;ENST00000610949.1	3862;3842;3830;3851;-560;3840;-483	RV_S	MIR6879
227548	chr11	65018022	65021666	-0.006933841065183397	2.0951595811155693e-4	0.04605845625203496	cg15939854_BC21	6	ARL2;ARL2-SNX15	ARL2;ARL2;ARL2;ARL2;ARL2-SNX15	protein_coding;protein_coding;protein_coding;retained_intron;nonsense_mediated_decay	ENST00000246747.9;ENST00000529384.5;ENST00000533729.1;ENST00000531533.1;ENST00000301886.3	5774;5754;5742;1352;5752	RV_S	ARL2
227548	chr11	65018022	65021666	-0.006933841065183397	2.0951595811155693e-4	0.04605845625203496	cg15939854_BC21	6	ARL2;ARL2-SNX15	ARL2;ARL2;ARL2;ARL2;ARL2-SNX15	protein_coding;protein_coding;protein_coding;retained_intron;nonsense_mediated_decay	ENST00000246747.9;ENST00000529384.5;ENST00000533729.1;ENST00000531533.1;ENST00000301886.3	5774;5754;5742;1352;5752	RV_S	ARL2-SNX15
227548	chr11	65018022	65021666	-0.006933841065183397	2.0951595811155693e-4	0.04605845625203496	cg16465151_BC21	6	ARL2;ARL2-SNX15;MIR6879	ARL2;ARL2;ARL2;ARL2;ARL2;ARL2-SNX15;MIR6879	protein_coding;protein_coding;protein_coding;retained_intron;retained_intron;nonsense_mediated_decay;miRNA	ENST00000246747.9;ENST00000529384.5;ENST00000533729.1;ENST00000524585.1;ENST00000531533.1;ENST00000301886.3;ENST00000610949.1	3925;3905;3893;3914;-497;3903;-420	RV_S	ARL2
227548	chr11	65018022	65021666	-0.006933841065183397	2.0951595811155693e-4	0.04605845625203496	cg16465151_BC21	6	ARL2;ARL2-SNX15;MIR6879	ARL2;ARL2;ARL2;ARL2;ARL2;ARL2-SNX15;MIR6879	protein_coding;protein_coding;protein_coding;retained_intron;retained_intron;nonsense_mediated_decay;miRNA	ENST00000246747.9;ENST00000529384.5;ENST00000533729.1;ENST00000524585.1;ENST00000531533.1;ENST00000301886.3;ENST00000610949.1	3925;3905;3893;3914;-497;3903;-420	RV_S	ARL2-SNX15
227548	chr11	65018022	65021666	-0.006933841065183397	2.0951595811155693e-4	0.04605845625203496	cg16465151_BC21	6	ARL2;ARL2-SNX15;MIR6879	ARL2;ARL2;ARL2;ARL2;ARL2;ARL2-SNX15;MIR6879	protein_coding;protein_coding;protein_coding;retained_intron;retained_intron;nonsense_mediated_decay;miRNA	ENST00000246747.9;ENST00000529384.5;ENST00000533729.1;ENST00000524585.1;ENST00000531533.1;ENST00000301886.3;ENST00000610949.1	3925;3905;3893;3914;-497;3903;-420	RV_S	MIR6879
227548	chr11	65018022	65021666	-0.006933841065183397	2.0951595811155693e-4	0.04605845625203496	cg16465153_BC21	6	ARL2;ARL2-SNX15;MIR6879	ARL2;ARL2;ARL2;ARL2;ARL2;ARL2-SNX15;MIR6879	protein_coding;protein_coding;protein_coding;retained_intron;retained_intron;nonsense_mediated_decay;miRNA	ENST00000246747.9;ENST00000529384.5;ENST00000533729.1;ENST00000524585.1;ENST00000531533.1;ENST00000301886.3;ENST00000610949.1	4196;4176;4164;4185;-226;4174;-149	RV_S	ARL2
227548	chr11	65018022	65021666	-0.006933841065183397	2.0951595811155693e-4	0.04605845625203496	cg16465153_BC21	6	ARL2;ARL2-SNX15;MIR6879	ARL2;ARL2;ARL2;ARL2;ARL2;ARL2-SNX15;MIR6879	protein_coding;protein_coding;protein_coding;retained_intron;retained_intron;nonsense_mediated_decay;miRNA	ENST00000246747.9;ENST00000529384.5;ENST00000533729.1;ENST00000524585.1;ENST00000531533.1;ENST00000301886.3;ENST00000610949.1	4196;4176;4164;4185;-226;4174;-149	RV_S	ARL2-SNX15
227548	chr11	65018022	65021666	-0.006933841065183397	2.0951595811155693e-4	0.04605845625203496	cg16465153_BC21	6	ARL2;ARL2-SNX15;MIR6879	ARL2;ARL2;ARL2;ARL2;ARL2;ARL2-SNX15;MIR6879	protein_coding;protein_coding;protein_coding;retained_intron;retained_intron;nonsense_mediated_decay;miRNA	ENST00000246747.9;ENST00000529384.5;ENST00000533729.1;ENST00000524585.1;ENST00000531533.1;ENST00000301886.3;ENST00000610949.1	4196;4176;4164;4185;-226;4174;-149	RV_S	MIR6879
227548	chr11	65018022	65021666	-0.006933841065183397	2.0951595811155693e-4	0.04605845625203496	cg16465223_BC21	6	ARL2;ARL2-SNX15	ARL2;ARL2;ARL2;ARL2;ARL2-SNX15	protein_coding;protein_coding;protein_coding;retained_intron;nonsense_mediated_decay	ENST00000246747.9;ENST00000529384.5;ENST00000533729.1;ENST00000529254.1;ENST00000301886.3	7505;7485;7473;149;7483	RV_S	ARL2
227548	chr11	65018022	65021666	-0.006933841065183397	2.0951595811155693e-4	0.04605845625203496	cg16465223_BC21	6	ARL2;ARL2-SNX15	ARL2;ARL2;ARL2;ARL2;ARL2-SNX15	protein_coding;protein_coding;protein_coding;retained_intron;nonsense_mediated_decay	ENST00000246747.9;ENST00000529384.5;ENST00000533729.1;ENST00000529254.1;ENST00000301886.3	7505;7485;7473;149;7483	RV_S	ARL2-SNX15
227794	chr11	65477139	65477659	3.579010777381251e-4	2.837151390304181e-5	0.020811595465701528	cg01286631_TC11	5	ENSG00000289883	ENSG00000289883	lncRNA	ENST00000701343.1	434	RV_S	ENSG00000289883
227794	chr11	65477139	65477659	3.579010777381251e-4	2.837151390304181e-5	0.020811595465701528	cg07420702_BC11	5	ENSG00000289883	ENSG00000289883	lncRNA	ENST00000701343.1	-77	RV_S	ENSG00000289883
227794	chr11	65477139	65477659	3.579010777381251e-4	2.837151390304181e-5	0.020811595465701528	cg11052011_BC21	5	ENSG00000289883	ENSG00000289883	lncRNA	ENST00000701343.1	321	RV_S	ENSG00000289883
227794	chr11	65477139	65477659	3.579010777381251e-4	2.837151390304181e-5	0.020811595465701528	cg14002950_BC11	5	ENSG00000289883	ENSG00000289883	lncRNA	ENST00000701343.1	-85	RV_S	ENSG00000289883
227794	chr11	65477139	65477659	3.579010777381251e-4	2.837151390304181e-5	0.020811595465701528	cg25992645_BC11	5	ENSG00000289883	ENSG00000289883	lncRNA	ENST00000701343.1	156	RV_S	ENSG00000289883
232480	chr11	80328251	80399978	-0.019666023337588462	1.2514350863276617e-4	0.03938767293600604	cg16684200_BC21	5	NA	NA	NA	NA	NA	RV_S	NA
232480	chr11	80328251	80399978	-0.019666023337588462	1.2514350863276617e-4	0.03938767293600604	cg17763485_BC21	5	ENSG00000254434	ENSG00000254434	lncRNA	ENST00000532605.1	-670	RV_S	ENSG00000254434
232480	chr11	80328251	80399978	-0.019666023337588462	1.2514350863276617e-4	0.03938767293600604	cg17860974_TC21	5	NA	NA	NA	NA	NA	RV_S	NA
232480	chr11	80328251	80399978	-0.019666023337588462	1.2514350863276617e-4	0.03938767293600604	cg20518362_TC21	5	ENSG00000254434	ENSG00000254434	lncRNA	ENST00000532605.1	-339	RV_S	ENSG00000254434
232480	chr11	80328251	80399978	-0.019666023337588462	1.2514350863276617e-4	0.03938767293600604	cg24137863_BC21	5	NA	NA	NA	NA	NA	RV_S	NA
233944	chr11	102680167	102705778	-0.011185473267518318	1.542591082810916e-5	0.01504291965782663	cg00076255_TC21	7	ENSG00000281655	ENSG00000281655;ENSG00000281655;ENSG00000281655;ENSG00000281655;ENSG00000281655	lncRNA;lncRNA;lncRNA;lncRNA;lncRNA	ENST00000629499.2;ENST00000702066.1;ENST00000702510.1;ENST00000702525.1;ENST00000702600.1	39101;39118;39093;39072;39089	RV_S	ENSG00000281655
233944	chr11	102680167	102705778	-0.011185473267518318	1.542591082810916e-5	0.01504291965782663	cg01880357_TC21	7	ENSG00000281655	ENSG00000281655;ENSG00000281655;ENSG00000281655;ENSG00000281655;ENSG00000281655	lncRNA;lncRNA;lncRNA;lncRNA;lncRNA	ENST00000629499.2;ENST00000702066.1;ENST00000702510.1;ENST00000702525.1;ENST00000702600.1	42484;42501;42476;42455;42472	RV_S	ENSG00000281655
233944	chr11	102680167	102705778	-0.011185473267518318	1.542591082810916e-5	0.01504291965782663	cg07808899_BC21	7	NA	NA	NA	NA	NA	RV_S	NA
233944	chr11	102680167	102705778	-0.011185473267518318	1.542591082810916e-5	0.01504291965782663	cg09758894_BC21	7	MMP27	MMP27	protein_coding	ENST00000260229.5	-7	RV_S	MMP27
233944	chr11	102680167	102705778	-0.011185473267518318	1.542591082810916e-5	0.01504291965782663	cg15048309_BC21	7	ENSG00000281655	ENSG00000281655;ENSG00000281655;ENSG00000281655;ENSG00000281655;ENSG00000281655	lncRNA;lncRNA;lncRNA;lncRNA;lncRNA	ENST00000629499.2;ENST00000702066.1;ENST00000702510.1;ENST00000702525.1;ENST00000702600.1	39072;39089;39064;39043;39060	RV_S	ENSG00000281655
233944	chr11	102680167	102705778	-0.011185473267518318	1.542591082810916e-5	0.01504291965782663	cg17554630_BC21	7	ENSG00000281655	ENSG00000281655;ENSG00000281655;ENSG00000281655;ENSG00000281655;ENSG00000281655	lncRNA;lncRNA;lncRNA;lncRNA;lncRNA	ENST00000629499.2;ENST00000702066.1;ENST00000702510.1;ENST00000702525.1;ENST00000702600.1	39312;39329;39304;39283;39300	RV_S	ENSG00000281655
233944	chr11	102680167	102705778	-0.011185473267518318	1.542591082810916e-5	0.01504291965782663	cg18932968_TC21	7	MMP27	MMP27	protein_coding	ENST00000260229.5	32	RV_S	MMP27
238260	chr11	128473889	128483710	-0.033955787366535775	1.2021987128983344e-4	0.03880566662112245	cg17068978_BC21	6	ETS1	ETS1;ETS1;ETS1;ETS1;ETS1	protein_coding;protein_coding;protein_coding;protein_coding;protein_coding	ENST00000319397.6;ENST00000392668.8;ENST00000526145.6;ENST00000531611.5;ENST00000535549.5	39686;104940;39583;39646;39692	RV_S	ETS1
238260	chr11	128473889	128483710	-0.033955787366535775	1.2021987128983344e-4	0.03880566662112245	cg17068993_BC21	6	ETS1	ETS1;ETS1;ETS1;ETS1;ETS1	protein_coding;protein_coding;protein_coding;protein_coding;protein_coding	ENST00000319397.6;ENST00000392668.8;ENST00000526145.6;ENST00000531611.5;ENST00000535549.5	38727;103981;38624;38687;38733	RV_S	ETS1
238260	chr11	128473889	128483710	-0.033955787366535775	1.2021987128983344e-4	0.03880566662112245	cg17068994_TC21	6	ETS1	ETS1;ETS1;ETS1;ETS1;ETS1	protein_coding;protein_coding;protein_coding;protein_coding;protein_coding	ENST00000319397.6;ENST00000392668.8;ENST00000526145.6;ENST00000531611.5;ENST00000535549.5	38596;103850;38493;38556;38602	RV_S	ETS1
238260	chr11	128473889	128483710	-0.033955787366535775	1.2021987128983344e-4	0.03880566662112245	cg23548969_TC21	6	ETS1	ETS1;ETS1;ETS1;ETS1;ETS1	protein_coding;protein_coding;protein_coding;protein_coding;protein_coding	ENST00000319397.6;ENST00000392668.8;ENST00000526145.6;ENST00000531611.5;ENST00000535549.5	39626;104880;39523;39586;39632	RV_S	ETS1
238260	chr11	128473889	128483710	-0.033955787366535775	1.2021987128983344e-4	0.03880566662112245	cg24662823_TC21	6	ETS1	ETS1;ETS1;ETS1;ETS1;ETS1	protein_coding;protein_coding;protein_coding;protein_coding;protein_coding	ENST00000319397.6;ENST00000392668.8;ENST00000526145.6;ENST00000531611.5;ENST00000535549.5	41565;106819;41462;41525;41571	RV_S	ETS1
238260	chr11	128473889	128483710	-0.033955787366535775	1.2021987128983344e-4	0.03880566662112245	cg25068347_TC21	6	ETS1	ETS1;ETS1;ETS1;ETS1;ETS1	protein_coding;protein_coding;protein_coding;protein_coding;protein_coding	ENST00000319397.6;ENST00000392668.8;ENST00000526145.6;ENST00000531611.5;ENST00000535549.5	48416;113670;48313;48376;48422	RV_S	ETS1
242205	chr12	10083521	10099040	-0.024852090996609212	1.6055460888955605e-4	0.04288865024293292	cg02507181_TC21	5	CLEC1A	CLEC1A;CLEC1A;CLEC1A;CLEC1A;CLEC1A	nonsense_mediated_decay;protein_coding;protein_coding;protein_coding;protein_coding	ENST00000544104.1;ENST00000315330.8;ENST00000414501.2;ENST00000420265.2;ENST00000457018.6	92;49;12691;14;78	RV_S	CLEC1A
242205	chr12	10083521	10099040	-0.024852090996609212	1.6055460888955605e-4	0.04288865024293292	cg11397445_BC21	5	CLEC1A;RN7SKP161	CLEC1A;CLEC1A;CLEC1A;CLEC1A;RN7SKP161	nonsense_mediated_decay;protein_coding;protein_coding;protein_coding;misc_RNA	ENST00000544104.1;ENST00000315330.8;ENST00000420265.2;ENST00000457018.6;ENST00000411110.1	15508;15465;15430;15494;-665	RV_S	CLEC1A
242205	chr12	10083521	10099040	-0.024852090996609212	1.6055460888955605e-4	0.04288865024293292	cg11397445_BC21	5	CLEC1A;RN7SKP161	CLEC1A;CLEC1A;CLEC1A;CLEC1A;RN7SKP161	nonsense_mediated_decay;protein_coding;protein_coding;protein_coding;misc_RNA	ENST00000544104.1;ENST00000315330.8;ENST00000420265.2;ENST00000457018.6;ENST00000411110.1	15508;15465;15430;15494;-665	RV_S	RN7SKP161
242205	chr12	10083521	10099040	-0.024852090996609212	1.6055460888955605e-4	0.04288865024293292	cg13354523_TC21	5	CLEC1A	CLEC1A;CLEC1A;CLEC1A;CLEC1A;CLEC1A	nonsense_mediated_decay;protein_coding;protein_coding;protein_coding;protein_coding	ENST00000544104.1;ENST00000315330.8;ENST00000414501.2;ENST00000420265.2;ENST00000457018.6	54;11;12653;-24;40	RV_S	CLEC1A
242205	chr12	10083521	10099040	-0.024852090996609212	1.6055460888955605e-4	0.04288865024293292	cg15722751_TC21	5	CLEC1A	CLEC1A;CLEC1A;CLEC1A;CLEC1A;CLEC1A	nonsense_mediated_decay;protein_coding;protein_coding;protein_coding;protein_coding	ENST00000544104.1;ENST00000315330.8;ENST00000414501.2;ENST00000420265.2;ENST00000457018.6	-10;-53;12589;-88;-24	RV_S	CLEC1A
242205	chr12	10083521	10099040	-0.024852090996609212	1.6055460888955605e-4	0.04288865024293292	cg17276758_BC21	5	CLEC1A	CLEC1A;CLEC1A;CLEC1A;CLEC1A;CLEC1A	nonsense_mediated_decay;protein_coding;protein_coding;protein_coding;protein_coding	ENST00000544104.1;ENST00000315330.8;ENST00000414501.2;ENST00000420265.2;ENST00000457018.6	57;14;12656;-21;43	RV_S	CLEC1A
242582	chr12	12784698	12785492	-0.030310583381830934	2.3492428680088224e-4	0.04814305585808176	cg02813863_TC21	7	APOLD1	APOLD1;APOLD1;APOLD1;APOLD1;APOLD1	nonsense_mediated_decay;nonsense_mediated_decay;protein_coding;protein_coding;retained_intron	ENST00000534843.1;ENST00000540583.5;ENST00000326765.10;ENST00000356591.5;ENST00000588943.1	59424;59436;59422;-306;59327	RV_S	APOLD1
242582	chr12	12784698	12785492	-0.030310583381830934	2.3492428680088224e-4	0.04814305585808176	cg03298524_TC21	7	APOLD1	APOLD1;APOLD1;APOLD1;APOLD1;APOLD1	nonsense_mediated_decay;nonsense_mediated_decay;protein_coding;protein_coding;retained_intron	ENST00000534843.1;ENST00000540583.5;ENST00000326765.10;ENST00000356591.5;ENST00000588943.1	59549;59561;59547;-181;59452	RV_S	APOLD1
242582	chr12	12784698	12785492	-0.030310583381830934	2.3492428680088224e-4	0.04814305585808176	cg04943927_TC21	7	APOLD1	APOLD1;APOLD1;APOLD1;APOLD1;APOLD1	nonsense_mediated_decay;nonsense_mediated_decay;protein_coding;protein_coding;retained_intron	ENST00000534843.1;ENST00000540583.5;ENST00000326765.10;ENST00000356591.5;ENST00000588943.1	58769;58781;58767;-961;58672	RV_S	APOLD1
242582	chr12	12784698	12785492	-0.030310583381830934	2.3492428680088224e-4	0.04814305585808176	cg10048215_TC21	7	APOLD1	APOLD1;APOLD1;APOLD1;APOLD1;APOLD1	nonsense_mediated_decay;nonsense_mediated_decay;protein_coding;protein_coding;retained_intron	ENST00000534843.1;ENST00000540583.5;ENST00000326765.10;ENST00000356591.5;ENST00000588943.1	59520;59532;59518;-210;59423	RV_S	APOLD1
242582	chr12	12784698	12785492	-0.030310583381830934	2.3492428680088224e-4	0.04814305585808176	cg10635645_TC21	7	APOLD1	APOLD1;APOLD1;APOLD1;APOLD1;APOLD1	nonsense_mediated_decay;nonsense_mediated_decay;protein_coding;protein_coding;retained_intron	ENST00000534843.1;ENST00000540583.5;ENST00000326765.10;ENST00000356591.5;ENST00000588943.1	59534;59546;59532;-196;59437	RV_S	APOLD1
242582	chr12	12784698	12785492	-0.030310583381830934	2.3492428680088224e-4	0.04814305585808176	cg16747828_BC21	7	APOLD1	APOLD1;APOLD1;APOLD1;APOLD1;APOLD1	nonsense_mediated_decay;nonsense_mediated_decay;protein_coding;protein_coding;retained_intron	ENST00000534843.1;ENST00000540583.5;ENST00000326765.10;ENST00000356591.5;ENST00000588943.1	59562;59574;59560;-168;59465	RV_S	APOLD1
242582	chr12	12784698	12785492	-0.030310583381830934	2.3492428680088224e-4	0.04814305585808176	cg26244225_BC21	7	APOLD1	APOLD1;APOLD1;APOLD1;APOLD1;APOLD1	nonsense_mediated_decay;nonsense_mediated_decay;protein_coding;protein_coding;retained_intron	ENST00000534843.1;ENST00000540583.5;ENST00000326765.10;ENST00000356591.5;ENST00000588943.1	59219;59231;59217;-511;59122	RV_S	APOLD1
244626	chr12	40550506	40619016	-0.029191755488779135	6.778067440020833e-6	0.010759359209224509	cg00318864_BC21	8	MUC19	MUC19;MUC19	processed_transcript;protein_coding_LoF	ENST00000675969.1;ENST00000454784.10	7;172072	RV_S	MUC19
244626	chr12	40550506	40619016	-0.029191755488779135	6.778067440020833e-6	0.010759359209224509	cg03577335_BC21	8	MUC19	MUC19;MUC19	processed_transcript;protein_coding_LoF	ENST00000675969.1;ENST00000454784.10	-3;172062	RV_S	MUC19
244626	chr12	40550506	40619016	-0.029191755488779135	6.778067440020833e-6	0.010759359209224509	cg08713760_TC21	8	MUC19;RNU6-713P	MUC19;RNU6-713P	protein_coding_LoF;snRNA	ENST00000454784.10;ENST00000384761.1	160890;-70	RV_S	MUC19
244626	chr12	40550506	40619016	-0.029191755488779135	6.778067440020833e-6	0.010759359209224509	cg08713760_TC21	8	MUC19;RNU6-713P	MUC19;RNU6-713P	protein_coding_LoF;snRNA	ENST00000454784.10;ENST00000384761.1	160890;-70	RV_S	RNU6-713P
244626	chr12	40550506	40619016	-0.029191755488779135	6.778067440020833e-6	0.010759359209224509	cg09906066_BC21	8	MUC19	MUC19;MUC19	processed_transcript;protein_coding_LoF	ENST00000675969.1;ENST00000454784.10	-304;171761	RV_S	MUC19
244626	chr12	40550506	40619016	-0.029191755488779135	6.778067440020833e-6	0.010759359209224509	cg16803315_BC21	8	MUC19	MUC19;MUC19;MUC19	processed_transcript;processed_transcript;protein_coding_LoF	ENST00000427572.2;ENST00000675969.1;ENST00000454784.10	-70;2143;174208	RV_S	MUC19
244626	chr12	40550506	40619016	-0.029191755488779135	6.778067440020833e-6	0.010759359209224509	cg17510313_BC21	8	NA	NA	NA	NA	NA	RV_S	NA
244626	chr12	40550506	40619016	-0.029191755488779135	6.778067440020833e-6	0.010759359209224509	cg18072492_TC21	8	MUC19	MUC19	protein_coding_LoF	ENST00000454784.10	157058	RV_S	MUC19
244626	chr12	40550506	40619016	-0.029191755488779135	6.778067440020833e-6	0.010759359209224509	cg25254828_BC21	8	MUC19	MUC19;MUC19	protein_coding_LoF;retained_intron	ENST00000454784.10;ENST00000484665.2	168124;3729	RV_S	MUC19
250416	chr12	81344855	81386709	-0.013218818024844555	2.43783360531454e-7	0.0014420872609595375	cg17851906_BC21	6	ENSG00000258162;PPFIA2	ENSG00000258162;PPFIA2;PPFIA2;PPFIA2;PPFIA2;PPFIA2;PPFIA2;PPFIA2;PPFIA2;PPFIA2;PPFIA2;PPFIA2	lncRNA;processed_transcript;protein_coding;protein_coding;protein_coding;protein_coding;protein_coding;protein_coding;protein_coding;protein_coding;protein_coding;protein_coding	ENST00000546936.2;ENST00000545296.6;ENST00000333447.11;ENST00000407050.8;ENST00000443686.7;ENST00000548586.5;ENST00000548790.1;ENST00000549325.5;ENST00000549396.6;ENST00000550359.6;ENST00000550584.6;ENST00000552948.5	2994;217221;217336;217336;217305;377618;64543;377635;378315;131327;377658;377612	RV_S	ENSG00000258162
250416	chr12	81344855	81386709	-0.013218818024844555	2.43783360531454e-7	0.0014420872609595375	cg17851906_BC21	6	ENSG00000258162;PPFIA2	ENSG00000258162;PPFIA2;PPFIA2;PPFIA2;PPFIA2;PPFIA2;PPFIA2;PPFIA2;PPFIA2;PPFIA2;PPFIA2;PPFIA2	lncRNA;processed_transcript;protein_coding;protein_coding;protein_coding;protein_coding;protein_coding;protein_coding;protein_coding;protein_coding;protein_coding;protein_coding	ENST00000546936.2;ENST00000545296.6;ENST00000333447.11;ENST00000407050.8;ENST00000443686.7;ENST00000548586.5;ENST00000548790.1;ENST00000549325.5;ENST00000549396.6;ENST00000550359.6;ENST00000550584.6;ENST00000552948.5	2994;217221;217336;217336;217305;377618;64543;377635;378315;131327;377658;377612	RV_S	PPFIA2
250416	chr12	81344855	81386709	-0.013218818024844555	2.43783360531454e-7	0.0014420872609595375	cg17851907_TC21	6	ENSG00000258162;PPFIA2	ENSG00000258162;PPFIA2;PPFIA2;PPFIA2;PPFIA2;PPFIA2;PPFIA2;PPFIA2;PPFIA2;PPFIA2;PPFIA2;PPFIA2	lncRNA;processed_transcript;protein_coding;protein_coding;protein_coding;protein_coding;protein_coding;protein_coding;protein_coding;protein_coding;protein_coding;protein_coding	ENST00000546936.2;ENST00000545296.6;ENST00000333447.11;ENST00000407050.8;ENST00000443686.7;ENST00000548586.5;ENST00000548790.1;ENST00000549325.5;ENST00000549396.6;ENST00000550359.6;ENST00000550584.6;ENST00000552948.5	3032;217183;217298;217298;217267;377580;64505;377597;378277;131289;377620;377574	RV_S	ENSG00000258162
250416	chr12	81344855	81386709	-0.013218818024844555	2.43783360531454e-7	0.0014420872609595375	cg17851907_TC21	6	ENSG00000258162;PPFIA2	ENSG00000258162;PPFIA2;PPFIA2;PPFIA2;PPFIA2;PPFIA2;PPFIA2;PPFIA2;PPFIA2;PPFIA2;PPFIA2;PPFIA2	lncRNA;processed_transcript;protein_coding;protein_coding;protein_coding;protein_coding;protein_coding;protein_coding;protein_coding;protein_coding;protein_coding;protein_coding	ENST00000546936.2;ENST00000545296.6;ENST00000333447.11;ENST00000407050.8;ENST00000443686.7;ENST00000548586.5;ENST00000548790.1;ENST00000549325.5;ENST00000549396.6;ENST00000550359.6;ENST00000550584.6;ENST00000552948.5	3032;217183;217298;217298;217267;377580;64505;377597;378277;131289;377620;377574	RV_S	PPFIA2
250416	chr12	81344855	81386709	-0.013218818024844555	2.43783360531454e-7	0.0014420872609595375	cg17851943_BC21	6	ENSG00000258162;PPFIA2	ENSG00000258162;PPFIA2;PPFIA2;PPFIA2;PPFIA2;PPFIA2;PPFIA2;PPFIA2;PPFIA2;PPFIA2;PPFIA2;PPFIA2	lncRNA;processed_transcript;protein_coding;protein_coding;protein_coding;protein_coding;protein_coding;protein_coding;protein_coding;protein_coding;protein_coding;protein_coding	ENST00000546936.2;ENST00000545296.6;ENST00000333447.11;ENST00000407050.8;ENST00000443686.7;ENST00000548586.5;ENST00000548790.1;ENST00000549325.5;ENST00000549396.6;ENST00000550359.6;ENST00000550584.6;ENST00000552948.5	8666;211549;211664;211664;211633;371946;58871;371963;372643;125655;371986;371940	RV_S	ENSG00000258162
250416	chr12	81344855	81386709	-0.013218818024844555	2.43783360531454e-7	0.0014420872609595375	cg17851943_BC21	6	ENSG00000258162;PPFIA2	ENSG00000258162;PPFIA2;PPFIA2;PPFIA2;PPFIA2;PPFIA2;PPFIA2;PPFIA2;PPFIA2;PPFIA2;PPFIA2;PPFIA2	lncRNA;processed_transcript;protein_coding;protein_coding;protein_coding;protein_coding;protein_coding;protein_coding;protein_coding;protein_coding;protein_coding;protein_coding	ENST00000546936.2;ENST00000545296.6;ENST00000333447.11;ENST00000407050.8;ENST00000443686.7;ENST00000548586.5;ENST00000548790.1;ENST00000549325.5;ENST00000549396.6;ENST00000550359.6;ENST00000550584.6;ENST00000552948.5	8666;211549;211664;211664;211633;371946;58871;371963;372643;125655;371986;371940	RV_S	PPFIA2
250416	chr12	81344855	81386709	-0.013218818024844555	2.43783360531454e-7	0.0014420872609595375	cg20484417_BC21	6	PPFIA2	PPFIA2;PPFIA2;PPFIA2;PPFIA2;PPFIA2;PPFIA2;PPFIA2;PPFIA2;PPFIA2;PPFIA2;PPFIA2;PPFIA2;PPFIA2;PPFIA2;PPFIA2;PPFIA2	nonsense_mediated_decay;processed_transcript;protein_coding;protein_coding;protein_coding;protein_coding;protein_coding;protein_coding;protein_coding;protein_coding;protein_coding;protein_coding;protein_coding;protein_coding;protein_coding;protein_coding	ENST00000551461.5;ENST00000545296.6;ENST00000333447.11;ENST00000407050.8;ENST00000443686.7;ENST00000541017.5;ENST00000541570.6;ENST00000548586.5;ENST00000548670.1;ENST00000548790.1;ENST00000549325.5;ENST00000549396.6;ENST00000550359.6;ENST00000550584.6;ENST00000552948.5;ENST00000553058.5	-363;228544;228659;228659;228628;-298;-298;388941;-307;75866;388958;389638;142650;388981;388935;-289	RV_S	PPFIA2
250416	chr12	81344855	81386709	-0.013218818024844555	2.43783360531454e-7	0.0014420872609595375	cg20594430_BC21	6	PPFIA2	PPFIA2;PPFIA2;PPFIA2;PPFIA2;PPFIA2;PPFIA2;PPFIA2;PPFIA2;PPFIA2;PPFIA2;PPFIA2;PPFIA2;PPFIA2;PPFIA2;PPFIA2;PPFIA2	nonsense_mediated_decay;processed_transcript;protein_coding;protein_coding;protein_coding;protein_coding;protein_coding;protein_coding;protein_coding;protein_coding;protein_coding;protein_coding;protein_coding;protein_coding;protein_coding;protein_coding	ENST00000551461.5;ENST00000545296.6;ENST00000333447.11;ENST00000407050.8;ENST00000443686.7;ENST00000541017.5;ENST00000541570.6;ENST00000548586.5;ENST00000548670.1;ENST00000548790.1;ENST00000549325.5;ENST00000549396.6;ENST00000550359.6;ENST00000550584.6;ENST00000552948.5;ENST00000553058.5	-1345;227562;227677;227677;227646;-1280;-1280;387959;-1289;74884;387976;388656;141668;387999;387953;-1271	RV_S	PPFIA2
250416	chr12	81344855	81386709	-0.013218818024844555	2.43783360531454e-7	0.0014420872609595375	cg23107649_BC21	6	PPFIA2	PPFIA2;PPFIA2;PPFIA2;PPFIA2;PPFIA2;PPFIA2;PPFIA2;PPFIA2;PPFIA2;PPFIA2;PPFIA2;PPFIA2;PPFIA2;PPFIA2;PPFIA2	nonsense_mediated_decay;processed_transcript;processed_transcript;protein_coding;protein_coding;protein_coding;protein_coding;protein_coding;protein_coding;protein_coding;protein_coding;protein_coding;protein_coding;protein_coding;retained_intron	ENST00000551461.5;ENST00000545296.6;ENST00000549917.1;ENST00000333447.11;ENST00000407050.8;ENST00000443686.7;ENST00000541017.5;ENST00000541570.6;ENST00000548586.5;ENST00000549325.5;ENST00000549396.6;ENST00000550359.6;ENST00000550584.6;ENST00000552948.5;ENST00000549344.5	24495;253402;5632;253517;253517;253486;24560;24560;413799;413816;414496;167508;413839;413793;-86	RV_S	PPFIA2
250490	chr12	84597135	84767655	-0.011516888255116094	1.0391774398822887e-4	0.03607966079370971	cg17411118_TC21	9	NA	NA	NA	NA	NA	RV_S	NA
250490	chr12	84597135	84767655	-0.011516888255116094	1.0391774398822887e-4	0.03607966079370971	cg17870171_TC21	9	NA	NA	NA	NA	NA	RV_S	NA
250490	chr12	84597135	84767655	-0.011516888255116094	1.0391774398822887e-4	0.03607966079370971	cg17870209_BC21	9	NA	NA	NA	NA	NA	RV_S	NA
250490	chr12	84597135	84767655	-0.011516888255116094	1.0391774398822887e-4	0.03607966079370971	cg17870264_BC21	9	NA	NA	NA	NA	NA	RV_S	NA
250490	chr12	84597135	84767655	-0.011516888255116094	1.0391774398822887e-4	0.03607966079370971	cg17870323_BC21	9	NA	NA	NA	NA	NA	RV_S	NA
250490	chr12	84597135	84767655	-0.011516888255116094	1.0391774398822887e-4	0.03607966079370971	cg17870350_TC21	9	NA	NA	NA	NA	NA	RV_S	NA
250490	chr12	84597135	84767655	-0.011516888255116094	1.0391774398822887e-4	0.03607966079370971	cg17870356_BC21	9	NA	NA	NA	NA	NA	RV_S	NA
250490	chr12	84597135	84767655	-0.011516888255116094	1.0391774398822887e-4	0.03607966079370971	cg18697323_TC21	9	NA	NA	NA	NA	NA	RV_S	NA
250490	chr12	84597135	84767655	-0.011516888255116094	1.0391774398822887e-4	0.03607966079370971	cg23547411_TC21	9	NA	NA	NA	NA	NA	RV_S	NA
254457	chr12	114409044	114409704	-0.024382485158183843	1.987117945187669e-15	7.664969663510752e-10	cg03843000_TC21	7	TBX5;TBX5-AS1	TBX5;TBX5;TBX5-AS1;TBX5-AS1;TBX5-AS1;TBX5-AS1;TBX5-AS1;TBX5-AS1;TBX5-AS1	protein_coding;protein_coding;lncRNA;lncRNA;lncRNA;lncRNA;lncRNA;lncRNA;lncRNA	ENST00000310346.8;ENST00000349716.9;ENST00000528549.3;ENST00000531024.3;ENST00000531202.2;ENST00000532697.1;ENST00000655553.1;ENST00000687334.2;ENST00000689769.1	-720;-775;1029;1032;978;967;990;189;984	RV_S	TBX5
254457	chr12	114409044	114409704	-0.024382485158183843	1.987117945187669e-15	7.664969663510752e-10	cg03843000_TC21	7	TBX5;TBX5-AS1	TBX5;TBX5;TBX5-AS1;TBX5-AS1;TBX5-AS1;TBX5-AS1;TBX5-AS1;TBX5-AS1;TBX5-AS1	protein_coding;protein_coding;lncRNA;lncRNA;lncRNA;lncRNA;lncRNA;lncRNA;lncRNA	ENST00000310346.8;ENST00000349716.9;ENST00000528549.3;ENST00000531024.3;ENST00000531202.2;ENST00000532697.1;ENST00000655553.1;ENST00000687334.2;ENST00000689769.1	-720;-775;1029;1032;978;967;990;189;984	RV_S	TBX5-AS1
254457	chr12	114409044	114409704	-0.024382485158183843	1.987117945187669e-15	7.664969663510752e-10	cg05769349_BC11	7	TBX5;TBX5-AS1	TBX5;TBX5;TBX5-AS1;TBX5-AS1;TBX5-AS1;TBX5-AS1;TBX5-AS1;TBX5-AS1;TBX5-AS1	protein_coding;protein_coding;lncRNA;lncRNA;lncRNA;lncRNA;lncRNA;lncRNA;lncRNA	ENST00000310346.8;ENST00000349716.9;ENST00000528549.3;ENST00000531024.3;ENST00000531202.2;ENST00000532697.1;ENST00000655553.1;ENST00000687334.2;ENST00000689769.1	-795;-850;1104;1107;1053;1042;1065;264;1059	RV_S	TBX5
254457	chr12	114409044	114409704	-0.024382485158183843	1.987117945187669e-15	7.664969663510752e-10	cg05769349_BC11	7	TBX5;TBX5-AS1	TBX5;TBX5;TBX5-AS1;TBX5-AS1;TBX5-AS1;TBX5-AS1;TBX5-AS1;TBX5-AS1;TBX5-AS1	protein_coding;protein_coding;lncRNA;lncRNA;lncRNA;lncRNA;lncRNA;lncRNA;lncRNA	ENST00000310346.8;ENST00000349716.9;ENST00000528549.3;ENST00000531024.3;ENST00000531202.2;ENST00000532697.1;ENST00000655553.1;ENST00000687334.2;ENST00000689769.1	-795;-850;1104;1107;1053;1042;1065;264;1059	RV_S	TBX5-AS1
254457	chr12	114409044	114409704	-0.024382485158183843	1.987117945187669e-15	7.664969663510752e-10	cg05929882_TC21	7	TBX5;TBX5-AS1	TBX5;TBX5;TBX5-AS1;TBX5-AS1;TBX5-AS1;TBX5-AS1;TBX5-AS1;TBX5-AS1	protein_coding;protein_coding;lncRNA;lncRNA;lncRNA;lncRNA;lncRNA;lncRNA	ENST00000310346.8;ENST00000349716.9;ENST00000528549.3;ENST00000531024.3;ENST00000531202.2;ENST00000655553.1;ENST00000687334.2;ENST00000689769.1	-1260;-1315;1569;1572;1518;1530;729;1524	RV_S	TBX5
254457	chr12	114409044	114409704	-0.024382485158183843	1.987117945187669e-15	7.664969663510752e-10	cg05929882_TC21	7	TBX5;TBX5-AS1	TBX5;TBX5;TBX5-AS1;TBX5-AS1;TBX5-AS1;TBX5-AS1;TBX5-AS1;TBX5-AS1	protein_coding;protein_coding;lncRNA;lncRNA;lncRNA;lncRNA;lncRNA;lncRNA	ENST00000310346.8;ENST00000349716.9;ENST00000528549.3;ENST00000531024.3;ENST00000531202.2;ENST00000655553.1;ENST00000687334.2;ENST00000689769.1	-1260;-1315;1569;1572;1518;1530;729;1524	RV_S	TBX5-AS1
254457	chr12	114409044	114409704	-0.024382485158183843	1.987117945187669e-15	7.664969663510752e-10	cg06911121_BC11	7	TBX5;TBX5-AS1	TBX5;TBX5;TBX5-AS1;TBX5-AS1;TBX5-AS1;TBX5-AS1;TBX5-AS1;TBX5-AS1;TBX5-AS1	protein_coding;protein_coding;lncRNA;lncRNA;lncRNA;lncRNA;lncRNA;lncRNA;lncRNA	ENST00000310346.8;ENST00000349716.9;ENST00000528549.3;ENST00000531024.3;ENST00000531202.2;ENST00000532697.1;ENST00000655553.1;ENST00000687334.2;ENST00000689769.1	-916;-971;1225;1228;1174;1163;1186;385;1180	RV_S	TBX5
254457	chr12	114409044	114409704	-0.024382485158183843	1.987117945187669e-15	7.664969663510752e-10	cg06911121_BC11	7	TBX5;TBX5-AS1	TBX5;TBX5;TBX5-AS1;TBX5-AS1;TBX5-AS1;TBX5-AS1;TBX5-AS1;TBX5-AS1;TBX5-AS1	protein_coding;protein_coding;lncRNA;lncRNA;lncRNA;lncRNA;lncRNA;lncRNA;lncRNA	ENST00000310346.8;ENST00000349716.9;ENST00000528549.3;ENST00000531024.3;ENST00000531202.2;ENST00000532697.1;ENST00000655553.1;ENST00000687334.2;ENST00000689769.1	-916;-971;1225;1228;1174;1163;1186;385;1180	RV_S	TBX5-AS1
254457	chr12	114409044	114409704	-0.024382485158183843	1.987117945187669e-15	7.664969663510752e-10	cg15927882_BC21	7	TBX5;TBX5-AS1	TBX5;TBX5;TBX5-AS1;TBX5-AS1;TBX5-AS1;TBX5-AS1;TBX5-AS1;TBX5-AS1;TBX5-AS1	protein_coding;protein_coding;lncRNA;lncRNA;lncRNA;lncRNA;lncRNA;lncRNA;lncRNA	ENST00000310346.8;ENST00000349716.9;ENST00000528549.3;ENST00000531024.3;ENST00000531202.2;ENST00000532697.1;ENST00000655553.1;ENST00000687334.2;ENST00000689769.1	-1168;-1223;1477;1480;1426;1415;1438;637;1432	RV_S	TBX5
254457	chr12	114409044	114409704	-0.024382485158183843	1.987117945187669e-15	7.664969663510752e-10	cg15927882_BC21	7	TBX5;TBX5-AS1	TBX5;TBX5;TBX5-AS1;TBX5-AS1;TBX5-AS1;TBX5-AS1;TBX5-AS1;TBX5-AS1;TBX5-AS1	protein_coding;protein_coding;lncRNA;lncRNA;lncRNA;lncRNA;lncRNA;lncRNA;lncRNA	ENST00000310346.8;ENST00000349716.9;ENST00000528549.3;ENST00000531024.3;ENST00000531202.2;ENST00000532697.1;ENST00000655553.1;ENST00000687334.2;ENST00000689769.1	-1168;-1223;1477;1480;1426;1415;1438;637;1432	RV_S	TBX5-AS1
254457	chr12	114409044	114409704	-0.024382485158183843	1.987117945187669e-15	7.664969663510752e-10	cg16605327_TC21	7	TBX5;TBX5-AS1	TBX5;TBX5;TBX5-AS1;TBX5-AS1;TBX5-AS1;TBX5-AS1;TBX5-AS1;TBX5-AS1;TBX5-AS1	protein_coding;protein_coding;lncRNA;lncRNA;lncRNA;lncRNA;lncRNA;lncRNA;lncRNA	ENST00000310346.8;ENST00000349716.9;ENST00000528549.3;ENST00000531024.3;ENST00000531202.2;ENST00000532697.1;ENST00000655553.1;ENST00000687334.2;ENST00000689769.1	-601;-656;910;913;859;848;871;70;865	RV_S	TBX5
254457	chr12	114409044	114409704	-0.024382485158183843	1.987117945187669e-15	7.664969663510752e-10	cg16605327_TC21	7	TBX5;TBX5-AS1	TBX5;TBX5;TBX5-AS1;TBX5-AS1;TBX5-AS1;TBX5-AS1;TBX5-AS1;TBX5-AS1;TBX5-AS1	protein_coding;protein_coding;lncRNA;lncRNA;lncRNA;lncRNA;lncRNA;lncRNA;lncRNA	ENST00000310346.8;ENST00000349716.9;ENST00000528549.3;ENST00000531024.3;ENST00000531202.2;ENST00000532697.1;ENST00000655553.1;ENST00000687334.2;ENST00000689769.1	-601;-656;910;913;859;848;871;70;865	RV_S	TBX5-AS1
254457	chr12	114409044	114409704	-0.024382485158183843	1.987117945187669e-15	7.664969663510752e-10	cg19290410_BC21	7	TBX5;TBX5-AS1	TBX5;TBX5;TBX5-AS1;TBX5-AS1;TBX5-AS1;TBX5-AS1;TBX5-AS1;TBX5-AS1	protein_coding;protein_coding;lncRNA;lncRNA;lncRNA;lncRNA;lncRNA;lncRNA	ENST00000310346.8;ENST00000349716.9;ENST00000528549.3;ENST00000531024.3;ENST00000531202.2;ENST00000655553.1;ENST00000687334.2;ENST00000689769.1	-1190;-1245;1499;1502;1448;1460;659;1454	RV_S	TBX5
254457	chr12	114409044	114409704	-0.024382485158183843	1.987117945187669e-15	7.664969663510752e-10	cg19290410_BC21	7	TBX5;TBX5-AS1	TBX5;TBX5;TBX5-AS1;TBX5-AS1;TBX5-AS1;TBX5-AS1;TBX5-AS1;TBX5-AS1	protein_coding;protein_coding;lncRNA;lncRNA;lncRNA;lncRNA;lncRNA;lncRNA	ENST00000310346.8;ENST00000349716.9;ENST00000528549.3;ENST00000531024.3;ENST00000531202.2;ENST00000655553.1;ENST00000687334.2;ENST00000689769.1	-1190;-1245;1499;1502;1448;1460;659;1454	RV_S	TBX5-AS1
255923	chr12	121274442	121275078	-0.029320975037975865	6.962175412695863e-7	0.003148087442853314	cg03726532_TC21	5	CAMKK2	CAMKK2;CAMKK2;CAMKK2;CAMKK2;CAMKK2;CAMKK2;CAMKK2;CAMKK2;CAMKK2;CAMKK2;CAMKK2;CAMKK2;CAMKK2;CAMKK2;CAMKK2;CAMKK2	processed_transcript;processed_transcript;protein_coding;protein_coding;protein_coding;protein_coding;protein_coding;protein_coding;protein_coding;protein_coding;protein_coding;protein_coding;protein_coding;protein_coding;protein_coding;retained_intron	ENST00000535524.1;ENST00000539380.1;ENST00000324774.9;ENST00000337174.7;ENST00000347034.6;ENST00000392473.2;ENST00000392474.6;ENST00000402834.8;ENST00000404169.8;ENST00000412367.6;ENST00000446440.6;ENST00000538733.5;ENST00000543477.1;ENST00000544485.1;ENST00000652382.1;ENST00000542540.5	22246;-71;23867;23616;23616;23867;90;22269;22268;22245;23616;23616;23122;22895;22232;-71	RV_S	CAMKK2
255923	chr12	121274442	121275078	-0.029320975037975865	6.962175412695863e-7	0.003148087442853314	cg05927316_TC21	5	CAMKK2	CAMKK2;CAMKK2;CAMKK2;CAMKK2;CAMKK2;CAMKK2;CAMKK2;CAMKK2;CAMKK2;CAMKK2;CAMKK2;CAMKK2;CAMKK2;CAMKK2;CAMKK2;CAMKK2	processed_transcript;processed_transcript;protein_coding;protein_coding;protein_coding;protein_coding;protein_coding;protein_coding;protein_coding;protein_coding;protein_coding;protein_coding;protein_coding;protein_coding;protein_coding;retained_intron	ENST00000535524.1;ENST00000539380.1;ENST00000324774.9;ENST00000337174.7;ENST00000347034.6;ENST00000392473.2;ENST00000392474.6;ENST00000402834.8;ENST00000404169.8;ENST00000412367.6;ENST00000446440.6;ENST00000538733.5;ENST00000543477.1;ENST00000544485.1;ENST00000652382.1;ENST00000542540.5	22111;-206;23732;23481;23481;23732;-45;22134;22133;22110;23481;23481;22987;22760;22097;-206	RV_S	CAMKK2
255923	chr12	121274442	121275078	-0.029320975037975865	6.962175412695863e-7	0.003148087442853314	cg09610725_BC21	5	CAMKK2	CAMKK2;CAMKK2;CAMKK2;CAMKK2;CAMKK2;CAMKK2;CAMKK2;CAMKK2;CAMKK2;CAMKK2;CAMKK2;CAMKK2;CAMKK2;CAMKK2;CAMKK2;CAMKK2	processed_transcript;processed_transcript;protein_coding;protein_coding;protein_coding;protein_coding;protein_coding;protein_coding;protein_coding;protein_coding;protein_coding;protein_coding;protein_coding;protein_coding;protein_coding;retained_intron	ENST00000535524.1;ENST00000539380.1;ENST00000324774.9;ENST00000337174.7;ENST00000347034.6;ENST00000392473.2;ENST00000392474.6;ENST00000402834.8;ENST00000404169.8;ENST00000412367.6;ENST00000446440.6;ENST00000538733.5;ENST00000543477.1;ENST00000544485.1;ENST00000652382.1;ENST00000542540.5	22117;-200;23738;23487;23487;23738;-39;22140;22139;22116;23487;23487;22993;22766;22103;-200	RV_S	CAMKK2
255923	chr12	121274442	121275078	-0.029320975037975865	6.962175412695863e-7	0.003148087442853314	cg14838276_TC21	5	CAMKK2	CAMKK2;CAMKK2;CAMKK2;CAMKK2;CAMKK2;CAMKK2;CAMKK2;CAMKK2;CAMKK2;CAMKK2;CAMKK2;CAMKK2;CAMKK2;CAMKK2;CAMKK2;CAMKK2	processed_transcript;processed_transcript;protein_coding;protein_coding;protein_coding;protein_coding;protein_coding;protein_coding;protein_coding;protein_coding;protein_coding;protein_coding;protein_coding;protein_coding;protein_coding;retained_intron	ENST00000535524.1;ENST00000539380.1;ENST00000324774.9;ENST00000337174.7;ENST00000347034.6;ENST00000392473.2;ENST00000392474.6;ENST00000402834.8;ENST00000404169.8;ENST00000412367.6;ENST00000446440.6;ENST00000538733.5;ENST00000543477.1;ENST00000544485.1;ENST00000652382.1;ENST00000542540.5	21611;-706;23232;22981;22981;23232;-545;21634;21633;21610;22981;22981;22487;22260;21597;-706	RV_S	CAMKK2
255923	chr12	121274442	121275078	-0.029320975037975865	6.962175412695863e-7	0.003148087442853314	cg18995817_TC21	5	CAMKK2	CAMKK2;CAMKK2;CAMKK2;CAMKK2;CAMKK2;CAMKK2;CAMKK2;CAMKK2;CAMKK2;CAMKK2;CAMKK2;CAMKK2;CAMKK2;CAMKK2;CAMKK2;CAMKK2	processed_transcript;processed_transcript;protein_coding;protein_coding;protein_coding;protein_coding;protein_coding;protein_coding;protein_coding;protein_coding;protein_coding;protein_coding;protein_coding;protein_coding;protein_coding;retained_intron	ENST00000535524.1;ENST00000539380.1;ENST00000324774.9;ENST00000337174.7;ENST00000347034.6;ENST00000392473.2;ENST00000392474.6;ENST00000402834.8;ENST00000404169.8;ENST00000412367.6;ENST00000446440.6;ENST00000538733.5;ENST00000543477.1;ENST00000544485.1;ENST00000652382.1;ENST00000542540.5	22153;-164;23774;23523;23523;23774;-3;22176;22175;22152;23523;23523;23029;22802;22139;-164	RV_S	CAMKK2
256646	chr12	123268115	123268370	-0.018745989890880884	1.5076945104402467e-4	0.04183939040256458	cg01247747_TC21	5	CDK2AP1	CDK2AP1;CDK2AP1;CDK2AP1;CDK2AP1;CDK2AP1;CDK2AP1;CDK2AP1;CDK2AP1	nonsense_mediated_decay;protein_coding;protein_coding;protein_coding;protein_coding;protein_coding;protein_coding;protein_coding	ENST00000652466.1;ENST00000261692.7;ENST00000535796.1;ENST00000535979.5;ENST00000538446.5;ENST00000542174.5;ENST00000544658.5;ENST00000618072.4	138;3677;105;2962;1060;-102;4155;75	RV_S	CDK2AP1
256646	chr12	123268115	123268370	-0.018745989890880884	1.5076945104402467e-4	0.04183939040256458	cg01660796_BC21	5	CDK2AP1	CDK2AP1;CDK2AP1;CDK2AP1;CDK2AP1;CDK2AP1;CDK2AP1;CDK2AP1;CDK2AP1	nonsense_mediated_decay;protein_coding;protein_coding;protein_coding;protein_coding;protein_coding;protein_coding;protein_coding	ENST00000652466.1;ENST00000261692.7;ENST00000535796.1;ENST00000535979.5;ENST00000538446.5;ENST00000542174.5;ENST00000544658.5;ENST00000618072.4	60;3599;27;2884;982;-180;4077;-3	RV_S	CDK2AP1
256646	chr12	123268115	123268370	-0.018745989890880884	1.5076945104402467e-4	0.04183939040256458	cg05760918_TC21	5	CDK2AP1	CDK2AP1;CDK2AP1;CDK2AP1;CDK2AP1;CDK2AP1;CDK2AP1;CDK2AP1;CDK2AP1	nonsense_mediated_decay;protein_coding;protein_coding;protein_coding;protein_coding;protein_coding;protein_coding;protein_coding	ENST00000652466.1;ENST00000261692.7;ENST00000535796.1;ENST00000535979.5;ENST00000538446.5;ENST00000542174.5;ENST00000544658.5;ENST00000618072.4	14;3553;-19;2838;936;-226;4031;-49	RV_S	CDK2AP1
256646	chr12	123268115	123268370	-0.018745989890880884	1.5076945104402467e-4	0.04183939040256458	cg10289269_TC21	5	CDK2AP1	CDK2AP1;CDK2AP1;CDK2AP1;CDK2AP1;CDK2AP1;CDK2AP1;CDK2AP1;CDK2AP1	nonsense_mediated_decay;protein_coding;protein_coding;protein_coding;protein_coding;protein_coding;protein_coding;protein_coding	ENST00000652466.1;ENST00000261692.7;ENST00000535796.1;ENST00000535979.5;ENST00000538446.5;ENST00000542174.5;ENST00000544658.5;ENST00000618072.4	-51;3488;-84;2773;871;-291;3966;-114	RV_S	CDK2AP1
256646	chr12	123268115	123268370	-0.018745989890880884	1.5076945104402467e-4	0.04183939040256458	cg24203169_BC21	5	CDK2AP1	CDK2AP1;CDK2AP1;CDK2AP1;CDK2AP1;CDK2AP1;CDK2AP1;CDK2AP1;CDK2AP1	nonsense_mediated_decay;protein_coding;protein_coding;protein_coding;protein_coding;protein_coding;protein_coding;protein_coding	ENST00000652466.1;ENST00000261692.7;ENST00000535796.1;ENST00000535979.5;ENST00000538446.5;ENST00000542174.5;ENST00000544658.5;ENST00000618072.4	203;3742;170;3027;1125;-37;4220;140	RV_S	CDK2AP1
257324	chr12	125114403	125119268	-0.0033028790223110427	2.45946690713781e-6	0.006634248590846076	cg02591554_BC21	11	AACS	AACS;AACS;AACS;AACS;AACS	processed_transcript;protein_coding;retained_intron;retained_intron;retained_intron	ENST00000316543.14;ENST00000316519.11;ENST00000441247.6;ENST00000538851.5;ENST00000539251.5	13003;52719;17260;587;3733	RV_S	AACS
257324	chr12	125114403	125119268	-0.0033028790223110427	2.45946690713781e-6	0.006634248590846076	cg03213937_BC21	11	AACS	AACS;AACS;AACS;AACS;AACS;AACS	processed_transcript;protein_coding;retained_intron;retained_intron;retained_intron;retained_intron	ENST00000316543.14;ENST00000316519.11;ENST00000441247.6;ENST00000538851.5;ENST00000539251.5;ENST00000545511.5	13717;53433;17974;1301;4447;-990	RV_S	AACS
257324	chr12	125114403	125119268	-0.0033028790223110427	2.45946690713781e-6	0.006634248590846076	cg09959721_BC21	11	AACS	AACS;AACS;AACS;AACS;AACS;AACS	processed_transcript;protein_coding;retained_intron;retained_intron;retained_intron;retained_intron	ENST00000316543.14;ENST00000316519.11;ENST00000441247.6;ENST00000538851.5;ENST00000539251.5;ENST00000545511.5	14116;53832;18373;1700;4846;-591	RV_S	AACS
257324	chr12	125114403	125119268	-0.0033028790223110427	2.45946690713781e-6	0.006634248590846076	cg13348062_BC21	11	AACS	AACS;AACS;AACS;AACS	processed_transcript;protein_coding;retained_intron;retained_intron	ENST00000316543.14;ENST00000316519.11;ENST00000441247.6;ENST00000539251.5	9927;49643;14184;657	RV_S	AACS
257324	chr12	125114403	125119268	-0.0033028790223110427	2.45946690713781e-6	0.006634248590846076	cg17087589_TC21	11	AACS	AACS;AACS;AACS;AACS;AACS;AACS	processed_transcript;protein_coding;retained_intron;retained_intron;retained_intron;retained_intron	ENST00000316543.14;ENST00000316519.11;ENST00000441247.6;ENST00000538851.5;ENST00000539251.5;ENST00000545511.5	13979;53695;18236;1563;4709;-728	RV_S	AACS
257324	chr12	125114403	125119268	-0.0033028790223110427	2.45946690713781e-6	0.006634248590846076	cg17766340_BC21	11	AACS	AACS;AACS;AACS;AACS	processed_transcript;protein_coding;retained_intron;retained_intron	ENST00000316543.14;ENST00000316519.11;ENST00000441247.6;ENST00000539251.5	9252;48968;13509;-18	RV_S	AACS
257324	chr12	125114403	125119268	-0.0033028790223110427	2.45946690713781e-6	0.006634248590846076	cg18291966_BC21	11	AACS	AACS;AACS;AACS;AACS;AACS	processed_transcript;protein_coding;retained_intron;retained_intron;retained_intron	ENST00000316543.14;ENST00000316519.11;ENST00000441247.6;ENST00000538851.5;ENST00000539251.5	12517;52233;16774;101;3247	RV_S	AACS
257324	chr12	125114403	125119268	-0.0033028790223110427	2.45946690713781e-6	0.006634248590846076	cg18291971_BC21	11	AACS	AACS;AACS;AACS;AACS;AACS	processed_transcript;protein_coding;retained_intron;retained_intron;retained_intron	ENST00000316543.14;ENST00000316519.11;ENST00000441247.6;ENST00000538851.5;ENST00000539251.5	12913;52629;17170;497;3643	RV_S	AACS
257324	chr12	125114403	125119268	-0.0033028790223110427	2.45946690713781e-6	0.006634248590846076	cg18291976_BC21	11	AACS	AACS;AACS;AACS;AACS;AACS	processed_transcript;protein_coding;retained_intron;retained_intron;retained_intron	ENST00000316543.14;ENST00000316519.11;ENST00000441247.6;ENST00000538851.5;ENST00000539251.5	13064;52780;17321;648;3794	RV_S	AACS
257324	chr12	125114403	125119268	-0.0033028790223110427	2.45946690713781e-6	0.006634248590846076	cg20959480_TC11	11	AACS	AACS;AACS;AACS;AACS	processed_transcript;protein_coding;retained_intron;retained_intron	ENST00000316543.14;ENST00000316519.11;ENST00000441247.6;ENST00000539251.5	9871;49587;14128;601	RV_S	AACS
257324	chr12	125114403	125119268	-0.0033028790223110427	2.45946690713781e-6	0.006634248590846076	cg27102469_TC21	11	AACS	AACS;AACS;AACS;AACS;AACS	processed_transcript;protein_coding;retained_intron;retained_intron;retained_intron	ENST00000316543.14;ENST00000316519.11;ENST00000441247.6;ENST00000538851.5;ENST00000539251.5	11035;50751;15292;-1381;1765	RV_S	AACS
261645	chr13	37075446	37107119	-0.00861988582829933	2.0608205931285916e-4	0.04578493547084673	cg01668383_TC21	11	CSNK1A1L	CSNK1A1L	protein_coding	ENST00000379800.4	229	RV_S	CSNK1A1L
261645	chr13	37075446	37107119	-0.00861988582829933	2.0608205931285916e-4	0.04578493547084673	cg03483427_BC21	11	CSNK1A1L	CSNK1A1L	protein_coding	ENST00000379800.4	-991	RV_S	CSNK1A1L
261645	chr13	37075446	37107119	-0.00861988582829933	2.0608205931285916e-4	0.04578493547084673	cg04699199_BC21	11	CSNK1A1L	CSNK1A1L	protein_coding	ENST00000379800.4	-1	RV_S	CSNK1A1L
261645	chr13	37075446	37107119	-0.00861988582829933	2.0608205931285916e-4	0.04578493547084673	cg09370177_BC11	11	CSNK1A1L	CSNK1A1L	protein_coding	ENST00000379800.4	478	RV_S	CSNK1A1L
261645	chr13	37075446	37107119	-0.00861988582829933	2.0608205931285916e-4	0.04578493547084673	cg10343391_TC21	11	CSNK1A1L	CSNK1A1L	protein_coding	ENST00000379800.4	-176	RV_S	CSNK1A1L
261645	chr13	37075446	37107119	-0.00861988582829933	2.0608205931285916e-4	0.04578493547084673	cg18068721_TC21	11	NA	NA	NA	NA	NA	RV_S	NA
261645	chr13	37075446	37107119	-0.00861988582829933	2.0608205931285916e-4	0.04578493547084673	cg19272349_BC21	11	CSNK1A1L	CSNK1A1L	protein_coding	ENST00000379800.4	-1453	RV_S	CSNK1A1L
261645	chr13	37075446	37107119	-0.00861988582829933	2.0608205931285916e-4	0.04578493547084673	cg20901032_TC21	11	CSNK1A1L	CSNK1A1L	protein_coding	ENST00000379800.4	-889	RV_S	CSNK1A1L
261645	chr13	37075446	37107119	-0.00861988582829933	2.0608205931285916e-4	0.04578493547084673	cg24850860_TC11	11	CSNK1A1L	CSNK1A1L	protein_coding	ENST00000379800.4	110	RV_S	CSNK1A1L
261645	chr13	37075446	37107119	-0.00861988582829933	2.0608205931285916e-4	0.04578493547084673	cg25306170_TC21	11	CSNK1A1L	CSNK1A1L	protein_coding	ENST00000379800.4	-700	RV_S	CSNK1A1L
261645	chr13	37075446	37107119	-0.00861988582829933	2.0608205931285916e-4	0.04578493547084673	cg27290532_BC21	11	NA	NA	NA	NA	NA	RV_S	NA
263693	chr13	64060850	64078756	-0.013747721183536237	2.4743751330587164e-4	0.049352869033098774	cg14073046_BC21	5	LINC00355	LINC00355;LINC00355;LINC00355;LINC00355	lncRNA;lncRNA;lncRNA;lncRNA	ENST00000456627.1;ENST00000650541.1;ENST00000654282.1;ENST00000669788.1	-43;-10;-36;-28	RV_S	LINC00355
263693	chr13	64060850	64078756	-0.013747721183536237	2.4743751330587164e-4	0.049352869033098774	cg18825277_TC21	5	LINC00355	LINC00355;LINC00355;LINC00355;LINC00355	lncRNA;lncRNA;lncRNA;lncRNA	ENST00000456627.1;ENST00000650541.1;ENST00000654282.1;ENST00000669788.1	15162;15195;15169;15177	RV_S	LINC00355
263693	chr13	64060850	64078756	-0.013747721183536237	2.4743751330587164e-4	0.049352869033098774	cg18825436_BC21	5	NA	NA	NA	NA	NA	RV_S	NA
263693	chr13	64060850	64078756	-0.013747721183536237	2.4743751330587164e-4	0.049352869033098774	cg18825449_TC21	5	NA	NA	NA	NA	NA	RV_S	NA
263693	chr13	64060850	64078756	-0.013747721183536237	2.4743751330587164e-4	0.049352869033098774	cg21157721_TC21	5	LINC00355	LINC00355;LINC00355;LINC00355;LINC00355	lncRNA;lncRNA;lncRNA;lncRNA	ENST00000456627.1;ENST00000650541.1;ENST00000654282.1;ENST00000669788.1	-38;-5;-31;-23	RV_S	LINC00355
263759	chr13	68108645	68380455	-0.02181034038734805	1.0141250480811981e-4	0.03572433764123332	cg05880758_BC21	9	NA	NA	NA	NA	NA	RV_S	NA
263759	chr13	68108645	68380455	-0.02181034038734805	1.0141250480811981e-4	0.03572433764123332	cg05924734_BC21	9	NA	NA	NA	NA	NA	RV_S	NA
263759	chr13	68108645	68380455	-0.02181034038734805	1.0141250480811981e-4	0.03572433764123332	cg08803553_TC21	9	NA	NA	NA	NA	NA	RV_S	NA
263759	chr13	68108645	68380455	-0.02181034038734805	1.0141250480811981e-4	0.03572433764123332	cg11917288_TC21	9	NA	NA	NA	NA	NA	RV_S	NA
263759	chr13	68108645	68380455	-0.02181034038734805	1.0141250480811981e-4	0.03572433764123332	cg12959388_BC21	9	NA	NA	NA	NA	NA	RV_S	NA
263759	chr13	68108645	68380455	-0.02181034038734805	1.0141250480811981e-4	0.03572433764123332	cg13514252_BC21	9	NA	NA	NA	NA	NA	RV_S	NA
263759	chr13	68108645	68380455	-0.02181034038734805	1.0141250480811981e-4	0.03572433764123332	cg16549396_BC21	9	NA	NA	NA	NA	NA	RV_S	NA
263759	chr13	68108645	68380455	-0.02181034038734805	1.0141250480811981e-4	0.03572433764123332	cg20831871_TC21	9	NA	NA	NA	NA	NA	RV_S	NA
263759	chr13	68108645	68380455	-0.02181034038734805	1.0141250480811981e-4	0.03572433764123332	cg27658330_TC21	9	NA	NA	NA	NA	NA	RV_S	NA
263764	chr13	68711501	68711992	-0.03159704056497163	1.0386674054128699e-7	8.34683946441922e-4	cg18851362_BC21	6	NA	NA	NA	NA	NA	RV_S	NA
263764	chr13	68711501	68711992	-0.03159704056497163	1.0386674054128699e-7	8.34683946441922e-4	cg18851364_BC21	6	NA	NA	NA	NA	NA	RV_S	NA
263764	chr13	68711501	68711992	-0.03159704056497163	1.0386674054128699e-7	8.34683946441922e-4	cg18851366_TC21	6	NA	NA	NA	NA	NA	RV_S	NA
263764	chr13	68711501	68711992	-0.03159704056497163	1.0386674054128699e-7	8.34683946441922e-4	cg18851370_TC21	6	NA	NA	NA	NA	NA	RV_S	NA
263764	chr13	68711501	68711992	-0.03159704056497163	1.0386674054128699e-7	8.34683946441922e-4	cg18851372_BC21	6	NA	NA	NA	NA	NA	RV_S	NA
263764	chr13	68711501	68711992	-0.03159704056497163	1.0386674054128699e-7	8.34683946441922e-4	cg18851373_BC21	6	NA	NA	NA	NA	NA	RV_S	NA
265882	chr13	104171190	104380763	-0.019534981836179865	9.293785712514548e-9	1.6295090201115335e-4	cg04012564_BC21	8	NA	NA	NA	NA	NA	RV_S	NA
265882	chr13	104171190	104380763	-0.019534981836179865	9.293785712514548e-9	1.6295090201115335e-4	cg06387552_BC21	8	NA	NA	NA	NA	NA	RV_S	NA
265882	chr13	104171190	104380763	-0.019534981836179865	9.293785712514548e-9	1.6295090201115335e-4	cg12547939_BC21	8	NA	NA	NA	NA	NA	RV_S	NA
265882	chr13	104171190	104380763	-0.019534981836179865	9.293785712514548e-9	1.6295090201115335e-4	cg15469023_TC21	8	NA	NA	NA	NA	NA	RV_S	NA
265882	chr13	104171190	104380763	-0.019534981836179865	9.293785712514548e-9	1.6295090201115335e-4	cg19103641_BC21	8	NA	NA	NA	NA	NA	RV_S	NA
265882	chr13	104171190	104380763	-0.019534981836179865	9.293785712514548e-9	1.6295090201115335e-4	cg19103653_BC21	8	NA	NA	NA	NA	NA	RV_S	NA
265882	chr13	104171190	104380763	-0.019534981836179865	9.293785712514548e-9	1.6295090201115335e-4	cg19105094_BC21	8	NA	NA	NA	NA	NA	RV_S	NA
265882	chr13	104171190	104380763	-0.019534981836179865	9.293785712514548e-9	1.6295090201115335e-4	cg19105100_BC21	8	NA	NA	NA	NA	NA	RV_S	NA
267452	chr13	112994269	112995287	-0.014230752468468211	2.5048374519237144e-7	0.0014420872609595375	cg08528486_TC21	6	MCF2L	MCF2L;MCF2L;MCF2L;MCF2L;MCF2L	protein_coding;protein_coding;protein_coding;protein_coding;protein_coding	ENST00000375608.7;ENST00000397030.5;ENST00000421756.5;ENST00000433807.5;ENST00000535094.7	100075;25953;15141;9335;25239	RV_S	MCF2L
267452	chr13	112994269	112995287	-0.014230752468468211	2.5048374519237144e-7	0.0014420872609595375	cg13411506_BC11	6	MCF2L	MCF2L;MCF2L;MCF2L;MCF2L;MCF2L	protein_coding;protein_coding;protein_coding;protein_coding;protein_coding	ENST00000375608.7;ENST00000397030.5;ENST00000421756.5;ENST00000433807.5;ENST00000535094.7	100821;26699;15887;10081;25985	RV_S	MCF2L
267452	chr13	112994269	112995287	-0.014230752468468211	2.5048374519237144e-7	0.0014420872609595375	cg14913284_BC21	6	MCF2L	MCF2L;MCF2L;MCF2L;MCF2L;MCF2L	protein_coding;protein_coding;protein_coding;protein_coding;protein_coding	ENST00000375608.7;ENST00000397030.5;ENST00000421756.5;ENST00000433807.5;ENST00000535094.7	100200;26078;15266;9460;25364	RV_S	MCF2L
267452	chr13	112994269	112995287	-0.014230752468468211	2.5048374519237144e-7	0.0014420872609595375	cg16100355_BC11	6	MCF2L	MCF2L;MCF2L;MCF2L;MCF2L;MCF2L	protein_coding;protein_coding;protein_coding;protein_coding;protein_coding	ENST00000375608.7;ENST00000397030.5;ENST00000421756.5;ENST00000433807.5;ENST00000535094.7	99915;25793;14981;9175;25079	RV_S	MCF2L
267452	chr13	112994269	112995287	-0.014230752468468211	2.5048374519237144e-7	0.0014420872609595375	cg18305818_BC21	6	MCF2L	MCF2L;MCF2L;MCF2L;MCF2L;MCF2L	protein_coding;protein_coding;protein_coding;protein_coding;protein_coding	ENST00000375608.7;ENST00000397030.5;ENST00000421756.5;ENST00000433807.5;ENST00000535094.7	100908;26786;15974;10168;26072	RV_S	MCF2L
267452	chr13	112994269	112995287	-0.014230752468468211	2.5048374519237144e-7	0.0014420872609595375	cg19202926_BC21	6	MCF2L	MCF2L;MCF2L;MCF2L;MCF2L;MCF2L	protein_coding;protein_coding;protein_coding;protein_coding;protein_coding	ENST00000375608.7;ENST00000397030.5;ENST00000421756.5;ENST00000433807.5;ENST00000535094.7	99891;25769;14957;9151;25055	RV_S	MCF2L
270919	chr14	46652277	46959761	-0.013331912435330207	1.3840173804253351e-5	0.014351106887193705	cg06607629_BC21	9	ENSG00000251735;MDGA2	ENSG00000251735;MDGA2;MDGA2;MDGA2;MDGA2	snoRNA;nonsense_mediated_decay;protein_coding;protein_coding;protein_coding	ENST00000515926.1;ENST00000557238.5;ENST00000357362.7;ENST00000399232.8;ENST00000426342.7	-663;666766;383359;715846;341801	RV_S	ENSG00000251735
270919	chr14	46652277	46959761	-0.013331912435330207	1.3840173804253351e-5	0.014351106887193705	cg06607629_BC21	9	ENSG00000251735;MDGA2	ENSG00000251735;MDGA2;MDGA2;MDGA2;MDGA2	snoRNA;nonsense_mediated_decay;protein_coding;protein_coding;protein_coding	ENST00000515926.1;ENST00000557238.5;ENST00000357362.7;ENST00000399232.8;ENST00000426342.7	-663;666766;383359;715846;341801	RV_S	MDGA2
270919	chr14	46652277	46959761	-0.013331912435330207	1.3840173804253351e-5	0.014351106887193705	cg09500502_TC21	9	MDGA2	MDGA2;MDGA2;MDGA2;MDGA2;MDGA2;MDGA2	nonsense_mediated_decay;protein_coding;protein_coding;protein_coding;retained_intron;retained_intron	ENST00000557238.5;ENST00000357362.7;ENST00000399232.8;ENST00000426342.7;ENST00000555521.1;ENST00000557516.1	743626;460219;792706;418661;37275;-677	RV_S	MDGA2
270919	chr14	46652277	46959761	-0.013331912435330207	1.3840173804253351e-5	0.014351106887193705	cg09714950_BC21	9	MDGA2	MDGA2;MDGA2;MDGA2;MDGA2;MDGA2	nonsense_mediated_decay;protein_coding;protein_coding;protein_coding;retained_intron	ENST00000557238.5;ENST00000357362.7;ENST00000399232.8;ENST00000426342.7;ENST00000555521.1	706429;423022;755509;381464;78	RV_S	MDGA2
270919	chr14	46652277	46959761	-0.013331912435330207	1.3840173804253351e-5	0.014351106887193705	cg15407638_TC21	9	MDGA2	MDGA2;MDGA2	protein_coding;protein_coding	ENST00000399232.8;ENST00000426342.7	834432;460387	RV_S	MDGA2
270919	chr14	46652277	46959761	-0.013331912435330207	1.3840173804253351e-5	0.014351106887193705	cg19063088_BC21	9	RPL10L	RPL10L	protein_coding	ENST00000298283.5	-495	RV_S	RPL10L
270919	chr14	46652277	46959761	-0.013331912435330207	1.3840173804253351e-5	0.014351106887193705	cg19087284_BC21	9	MDGA2	MDGA2;MDGA2;MDGA2;MDGA2;MDGA2;MDGA2	nonsense_mediated_decay;protein_coding;protein_coding;protein_coding;retained_intron;retained_intron	ENST00000557238.5;ENST00000357362.7;ENST00000399232.8;ENST00000426342.7;ENST00000555521.1;ENST00000557516.1	744318;460911;793398;419353;37967;15	RV_S	MDGA2
270919	chr14	46652277	46959761	-0.013331912435330207	1.3840173804253351e-5	0.014351106887193705	cg19453440_BC21	9	NA	NA	NA	NA	NA	RV_S	NA
270919	chr14	46652277	46959761	-0.013331912435330207	1.3840173804253351e-5	0.014351106887193705	cg19920029_BC21	9	MDGA2	MDGA2;MDGA2;MDGA2;MDGA2	nonsense_mediated_decay;protein_coding;protein_coding;protein_coding	ENST00000557238.5;ENST00000357362.7;ENST00000399232.8;ENST00000426342.7	683974;400567;733054;359009	RV_S	MDGA2
270919	chr14	46652277	46959761	-0.013331912435330207	1.3840173804253351e-5	0.014351106887193705	cg24974845_TC21	9	NA	NA	NA	NA	NA	RV_S	NA
271423	chr14	52729812	52730732	-1.9429991469851918e-4	1.5300831565881977e-4	0.04201880936423504	cg02177621_TC11	9	STYX	STYX;STYX	protein_coding;protein_coding	ENST00000354586.5;ENST00000442123.6	-259;-273	RV_S	STYX
271423	chr14	52729812	52730732	-1.9429991469851918e-4	1.5300831565881977e-4	0.04201880936423504	cg03803589_TC21	9	STYX	STYX;STYX	protein_coding;protein_coding	ENST00000354586.5;ENST00000442123.6	-275;-289	RV_S	STYX
271423	chr14	52729812	52730732	-1.9429991469851918e-4	1.5300831565881977e-4	0.04201880936423504	cg04711587_TC21	9	STYX	STYX;STYX;STYX	processed_transcript;protein_coding;protein_coding	ENST00000556861.1;ENST00000354586.5;ENST00000442123.6	-1380;48;34	RV_S	STYX
271423	chr14	52729812	52730732	-1.9429991469851918e-4	1.5300831565881977e-4	0.04201880936423504	cg05831673_BC11	9	STYX	STYX;STYX;STYX	processed_transcript;protein_coding;protein_coding	ENST00000556861.1;ENST00000354586.5;ENST00000442123.6	-1394;34;20	RV_S	STYX
271423	chr14	52729812	52730732	-1.9429991469851918e-4	1.5300831565881977e-4	0.04201880936423504	cg07160630_TC11	9	STYX	STYX;STYX;STYX	processed_transcript;protein_coding;protein_coding	ENST00000556861.1;ENST00000354586.5;ENST00000442123.6	-1004;424;410	RV_S	STYX
271423	chr14	52729812	52730732	-1.9429991469851918e-4	1.5300831565881977e-4	0.04201880936423504	cg09169493_TC21	9	STYX	STYX;STYX;STYX	processed_transcript;protein_coding;protein_coding	ENST00000556861.1;ENST00000354586.5;ENST00000442123.6	-863;565;551	RV_S	STYX
271423	chr14	52729812	52730732	-1.9429991469851918e-4	1.5300831565881977e-4	0.04201880936423504	cg12882762_BC11	9	STYX	STYX;STYX	protein_coding;protein_coding	ENST00000354586.5;ENST00000442123.6	-197;-211	RV_S	STYX
271423	chr14	52729812	52730732	-1.9429991469851918e-4	1.5300831565881977e-4	0.04201880936423504	cg21092041_BC21	9	STYX	STYX;STYX	protein_coding;protein_coding	ENST00000354586.5;ENST00000442123.6	-354;-368	RV_S	STYX
271423	chr14	52729812	52730732	-1.9429991469851918e-4	1.5300831565881977e-4	0.04201880936423504	cg23409613_TC11	9	STYX	STYX;STYX;STYX	processed_transcript;protein_coding;protein_coding	ENST00000556861.1;ENST00000354586.5;ENST00000442123.6	-1463;-35;-49	RV_S	STYX
273644	chr14	68912283	68921388	0.005761337250949085	6.727853596089611e-6	0.010759359209224509	cg08935914_TC21	7	ACTN1	ACTN1;ACTN1;ACTN1;ACTN1;ACTN1;ACTN1;ACTN1;ACTN1;ACTN1;ACTN1;ACTN1;ACTN1;ACTN1;ACTN1;ACTN1;ACTN1;ACTN1;ACTN1;ACTN1;ACTN1;ACTN1;ACTN1;ACTN1;ACTN1;ACTN1;ACTN1;ACTN1;ACTN1;ACTN1;ACTN1;ACTN1;ACTN1;ACTN1;ACTN1;ACTN1	nonsense_mediated_decay;nonsense_mediated_decay;nonsense_mediated_decay;processed_transcript;processed_transcript;protein_coding;protein_coding;protein_coding;protein_coding;protein_coding;protein_coding;protein_coding;protein_coding;protein_coding;protein_coding;protein_coding;protein_coding;protein_coding;protein_coding;protein_coding;protein_coding;protein_coding;protein_coding;protein_coding;protein_coding;protein_coding;retained_intron;retained_intron;retained_intron;retained_intron;retained_intron;retained_intron;retained_intron;retained_intron;retained_intron	ENST00000682559.1;ENST00000683267.1;ENST00000684638.1;ENST00000554158.1;ENST00000682602.1;ENST00000193403.10;ENST00000376839.7;ENST00000394419.9;ENST00000438964.6;ENST00000538545.6;ENST00000553370.5;ENST00000553779.5;ENST00000554508.6;ENST00000555616.5;ENST00000556433.5;ENST00000556571.1;ENST00000679147.1;ENST00000682291.1;ENST00000682331.1;ENST00000683198.1;ENST00000683225.1;ENST00000683342.1;ENST00000684182.1;ENST00000684598.1;ENST00000684639.1;ENST00000684713.1;ENST00000682130.1;ENST00000682298.1;ENST00000682378.1;ENST00000682381.1;ENST00000683069.1;ENST00000683261.1;ENST00000683780.1;ENST00000684146.1;ENST00000684340.1	58167;58244;58244;259;58050;58340;56466;58202;58162;57976;56554;26448;41242;57189;57635;57140;58162;58244;58244;58244;50694;58244;16902;58244;58045;58219;58244;58244;58244;58244;58244;58244;58244;58244;58244	RV_S	ACTN1
273644	chr14	68912283	68921388	0.005761337250949085	6.727853596089611e-6	0.010759359209224509	cg12855615_TC21	7	ACTN1	ACTN1;ACTN1;ACTN1;ACTN1;ACTN1;ACTN1;ACTN1;ACTN1;ACTN1;ACTN1;ACTN1;ACTN1;ACTN1;ACTN1;ACTN1;ACTN1;ACTN1;ACTN1;ACTN1;ACTN1;ACTN1;ACTN1;ACTN1;ACTN1;ACTN1;ACTN1;ACTN1;ACTN1;ACTN1;ACTN1;ACTN1;ACTN1;ACTN1;ACTN1;ACTN1;ACTN1	nonsense_mediated_decay;nonsense_mediated_decay;nonsense_mediated_decay;processed_transcript;processed_transcript;protein_coding;protein_coding;protein_coding;protein_coding;protein_coding;protein_coding;protein_coding;protein_coding;protein_coding;protein_coding;protein_coding;protein_coding;protein_coding;protein_coding;protein_coding;protein_coding;protein_coding;protein_coding;protein_coding;protein_coding;protein_coding;retained_intron;retained_intron;retained_intron;retained_intron;retained_intron;retained_intron;retained_intron;retained_intron;retained_intron;retained_intron	ENST00000682559.1;ENST00000683267.1;ENST00000684638.1;ENST00000554158.1;ENST00000682602.1;ENST00000193403.10;ENST00000376839.7;ENST00000394419.9;ENST00000438964.6;ENST00000538545.6;ENST00000553370.5;ENST00000553779.5;ENST00000554508.6;ENST00000555616.5;ENST00000556433.5;ENST00000556571.1;ENST00000679147.1;ENST00000682291.1;ENST00000682331.1;ENST00000683198.1;ENST00000683225.1;ENST00000683342.1;ENST00000684182.1;ENST00000684598.1;ENST00000684639.1;ENST00000684713.1;ENST00000682130.1;ENST00000682298.1;ENST00000682378.1;ENST00000682381.1;ENST00000682522.1;ENST00000683069.1;ENST00000683261.1;ENST00000683780.1;ENST00000684146.1;ENST00000684340.1	65904;65981;65981;7996;65787;66077;64203;65939;65899;65713;64291;34185;48979;64926;65372;64877;65899;65981;65981;65981;58431;65981;24639;65981;65782;65956;65981;65981;65981;65981;-892;65981;65981;65981;65981;65981	RV_S	ACTN1
273644	chr14	68912283	68921388	0.005761337250949085	6.727853596089611e-6	0.010759359209224509	cg13897536_TC21	7	ACTN1	ACTN1;ACTN1;ACTN1;ACTN1;ACTN1;ACTN1;ACTN1;ACTN1;ACTN1;ACTN1;ACTN1;ACTN1;ACTN1;ACTN1;ACTN1;ACTN1;ACTN1;ACTN1;ACTN1;ACTN1;ACTN1;ACTN1;ACTN1;ACTN1;ACTN1;ACTN1;ACTN1;ACTN1;ACTN1;ACTN1;ACTN1;ACTN1;ACTN1;ACTN1;ACTN1	nonsense_mediated_decay;nonsense_mediated_decay;nonsense_mediated_decay;processed_transcript;processed_transcript;protein_coding;protein_coding;protein_coding;protein_coding;protein_coding;protein_coding;protein_coding;protein_coding;protein_coding;protein_coding;protein_coding;protein_coding;protein_coding;protein_coding;protein_coding;protein_coding;protein_coding;protein_coding;protein_coding;protein_coding;protein_coding;retained_intron;retained_intron;retained_intron;retained_intron;retained_intron;retained_intron;retained_intron;retained_intron;retained_intron	ENST00000682559.1;ENST00000683267.1;ENST00000684638.1;ENST00000554158.1;ENST00000682602.1;ENST00000193403.10;ENST00000376839.7;ENST00000394419.9;ENST00000438964.6;ENST00000538545.6;ENST00000553370.5;ENST00000553779.5;ENST00000554508.6;ENST00000555616.5;ENST00000556433.5;ENST00000556571.1;ENST00000679147.1;ENST00000682291.1;ENST00000682331.1;ENST00000683198.1;ENST00000683225.1;ENST00000683342.1;ENST00000684182.1;ENST00000684598.1;ENST00000684639.1;ENST00000684713.1;ENST00000682130.1;ENST00000682298.1;ENST00000682378.1;ENST00000682381.1;ENST00000683069.1;ENST00000683261.1;ENST00000683780.1;ENST00000684146.1;ENST00000684340.1	57881;57958;57958;-27;57764;58054;56180;57916;57876;57690;56268;26162;40956;56903;57349;56854;57876;57958;57958;57958;50408;57958;16616;57958;57759;57933;57958;57958;57958;57958;57958;57958;57958;57958;57958	RV_S	ACTN1
273644	chr14	68912283	68921388	0.005761337250949085	6.727853596089611e-6	0.010759359209224509	cg18585512_TC21	7	ACTN1	ACTN1;ACTN1;ACTN1;ACTN1;ACTN1;ACTN1;ACTN1;ACTN1;ACTN1;ACTN1;ACTN1;ACTN1;ACTN1;ACTN1;ACTN1;ACTN1;ACTN1;ACTN1;ACTN1;ACTN1;ACTN1;ACTN1;ACTN1;ACTN1;ACTN1;ACTN1;ACTN1;ACTN1;ACTN1;ACTN1;ACTN1;ACTN1;ACTN1;ACTN1;ACTN1;ACTN1	nonsense_mediated_decay;nonsense_mediated_decay;nonsense_mediated_decay;processed_transcript;processed_transcript;protein_coding;protein_coding;protein_coding;protein_coding;protein_coding;protein_coding;protein_coding;protein_coding;protein_coding;protein_coding;protein_coding;protein_coding;protein_coding;protein_coding;protein_coding;protein_coding;protein_coding;protein_coding;protein_coding;protein_coding;protein_coding;retained_intron;retained_intron;retained_intron;retained_intron;retained_intron;retained_intron;retained_intron;retained_intron;retained_intron;retained_intron	ENST00000682559.1;ENST00000683267.1;ENST00000684638.1;ENST00000554158.1;ENST00000682602.1;ENST00000193403.10;ENST00000376839.7;ENST00000394419.9;ENST00000438964.6;ENST00000538545.6;ENST00000553370.5;ENST00000553779.5;ENST00000554508.6;ENST00000555616.5;ENST00000556433.5;ENST00000556571.1;ENST00000679147.1;ENST00000682291.1;ENST00000682331.1;ENST00000683198.1;ENST00000683225.1;ENST00000683342.1;ENST00000684182.1;ENST00000684598.1;ENST00000684639.1;ENST00000684713.1;ENST00000682130.1;ENST00000682298.1;ENST00000682378.1;ENST00000682381.1;ENST00000682522.1;ENST00000683069.1;ENST00000683261.1;ENST00000683780.1;ENST00000684146.1;ENST00000684340.1	66985;67062;67062;9077;66868;67158;65284;67020;66980;66794;65372;35266;50060;66007;66453;65958;66980;67062;67062;67062;59512;67062;25720;67062;66863;67037;67062;67062;67062;67062;189;67062;67062;67062;67062;67062	RV_S	ACTN1
273644	chr14	68912283	68921388	0.005761337250949085	6.727853596089611e-6	0.010759359209224509	cg20590509_BC21	7	ACTN1	ACTN1;ACTN1;ACTN1;ACTN1;ACTN1;ACTN1;ACTN1;ACTN1;ACTN1;ACTN1;ACTN1;ACTN1;ACTN1;ACTN1;ACTN1;ACTN1;ACTN1;ACTN1;ACTN1;ACTN1;ACTN1;ACTN1;ACTN1;ACTN1;ACTN1;ACTN1;ACTN1;ACTN1;ACTN1;ACTN1;ACTN1;ACTN1;ACTN1;ACTN1;ACTN1	nonsense_mediated_decay;nonsense_mediated_decay;nonsense_mediated_decay;processed_transcript;processed_transcript;protein_coding;protein_coding;protein_coding;protein_coding;protein_coding;protein_coding;protein_coding;protein_coding;protein_coding;protein_coding;protein_coding;protein_coding;protein_coding;protein_coding;protein_coding;protein_coding;protein_coding;protein_coding;protein_coding;protein_coding;protein_coding;retained_intron;retained_intron;retained_intron;retained_intron;retained_intron;retained_intron;retained_intron;retained_intron;retained_intron	ENST00000682559.1;ENST00000683267.1;ENST00000684638.1;ENST00000554158.1;ENST00000682602.1;ENST00000193403.10;ENST00000376839.7;ENST00000394419.9;ENST00000438964.6;ENST00000538545.6;ENST00000553370.5;ENST00000553779.5;ENST00000554508.6;ENST00000555616.5;ENST00000556433.5;ENST00000556571.1;ENST00000679147.1;ENST00000682291.1;ENST00000682331.1;ENST00000683198.1;ENST00000683225.1;ENST00000683342.1;ENST00000684182.1;ENST00000684598.1;ENST00000684639.1;ENST00000684713.1;ENST00000682130.1;ENST00000682298.1;ENST00000682378.1;ENST00000682381.1;ENST00000683069.1;ENST00000683261.1;ENST00000683780.1;ENST00000684146.1;ENST00000684340.1	58149;58226;58226;241;58032;58322;56448;58184;58144;57958;56536;26430;41224;57171;57617;57122;58144;58226;58226;58226;50676;58226;16884;58226;58027;58201;58226;58226;58226;58226;58226;58226;58226;58226;58226	RV_S	ACTN1
273644	chr14	68912283	68921388	0.005761337250949085	6.727853596089611e-6	0.010759359209224509	cg21633533_BC21	7	ACTN1	ACTN1;ACTN1;ACTN1;ACTN1;ACTN1;ACTN1;ACTN1;ACTN1;ACTN1;ACTN1;ACTN1;ACTN1;ACTN1;ACTN1;ACTN1;ACTN1;ACTN1;ACTN1;ACTN1;ACTN1;ACTN1;ACTN1;ACTN1;ACTN1;ACTN1;ACTN1;ACTN1;ACTN1;ACTN1;ACTN1;ACTN1;ACTN1;ACTN1;ACTN1;ACTN1	nonsense_mediated_decay;nonsense_mediated_decay;nonsense_mediated_decay;processed_transcript;processed_transcript;protein_coding;protein_coding;protein_coding;protein_coding;protein_coding;protein_coding;protein_coding;protein_coding;protein_coding;protein_coding;protein_coding;protein_coding;protein_coding;protein_coding;protein_coding;protein_coding;protein_coding;protein_coding;protein_coding;protein_coding;protein_coding;retained_intron;retained_intron;retained_intron;retained_intron;retained_intron;retained_intron;retained_intron;retained_intron;retained_intron	ENST00000682559.1;ENST00000683267.1;ENST00000684638.1;ENST00000554158.1;ENST00000682602.1;ENST00000193403.10;ENST00000376839.7;ENST00000394419.9;ENST00000438964.6;ENST00000538545.6;ENST00000553370.5;ENST00000553779.5;ENST00000554508.6;ENST00000555616.5;ENST00000556433.5;ENST00000556571.1;ENST00000679147.1;ENST00000682291.1;ENST00000682331.1;ENST00000683198.1;ENST00000683225.1;ENST00000683342.1;ENST00000684182.1;ENST00000684598.1;ENST00000684639.1;ENST00000684713.1;ENST00000682130.1;ENST00000682298.1;ENST00000682378.1;ENST00000682381.1;ENST00000683069.1;ENST00000683261.1;ENST00000683780.1;ENST00000684146.1;ENST00000684340.1	58020;58097;58097;112;57903;58193;56319;58055;58015;57829;56407;26301;41095;57042;57488;56993;58015;58097;58097;58097;50547;58097;16755;58097;57898;58072;58097;58097;58097;58097;58097;58097;58097;58097;58097	RV_S	ACTN1
273644	chr14	68912283	68921388	0.005761337250949085	6.727853596089611e-6	0.010759359209224509	cg21991913_BC21	7	ACTN1	ACTN1;ACTN1;ACTN1;ACTN1;ACTN1;ACTN1;ACTN1;ACTN1;ACTN1;ACTN1;ACTN1;ACTN1;ACTN1;ACTN1;ACTN1;ACTN1;ACTN1;ACTN1;ACTN1;ACTN1;ACTN1;ACTN1;ACTN1;ACTN1;ACTN1;ACTN1;ACTN1;ACTN1;ACTN1;ACTN1;ACTN1;ACTN1;ACTN1;ACTN1;ACTN1	nonsense_mediated_decay;nonsense_mediated_decay;nonsense_mediated_decay;processed_transcript;processed_transcript;protein_coding;protein_coding;protein_coding;protein_coding;protein_coding;protein_coding;protein_coding;protein_coding;protein_coding;protein_coding;protein_coding;protein_coding;protein_coding;protein_coding;protein_coding;protein_coding;protein_coding;protein_coding;protein_coding;protein_coding;protein_coding;retained_intron;retained_intron;retained_intron;retained_intron;retained_intron;retained_intron;retained_intron;retained_intron;retained_intron	ENST00000682559.1;ENST00000683267.1;ENST00000684638.1;ENST00000554158.1;ENST00000682602.1;ENST00000193403.10;ENST00000376839.7;ENST00000394419.9;ENST00000438964.6;ENST00000538545.6;ENST00000553370.5;ENST00000553779.5;ENST00000554508.6;ENST00000555616.5;ENST00000556433.5;ENST00000556571.1;ENST00000679147.1;ENST00000682291.1;ENST00000682331.1;ENST00000683198.1;ENST00000683225.1;ENST00000683342.1;ENST00000684182.1;ENST00000684598.1;ENST00000684639.1;ENST00000684713.1;ENST00000682130.1;ENST00000682298.1;ENST00000682378.1;ENST00000682381.1;ENST00000683069.1;ENST00000683261.1;ENST00000683780.1;ENST00000684146.1;ENST00000684340.1	58199;58276;58276;291;58082;58372;56498;58234;58194;58008;56586;26480;41274;57221;57667;57172;58194;58276;58276;58276;50726;58276;16934;58276;58077;58251;58276;58276;58276;58276;58276;58276;58276;58276;58276	RV_S	ACTN1
275373	chr14	76828053	76828326	0.023151240683424744	1.9427018987457708e-4	0.04515911532683764	cg13001075_TC21	5	LRRC74A	LRRC74A;LRRC74A;LRRC74A;LRRC74A;LRRC74A;LRRC74A;LRRC74A;LRRC74A;LRRC74A	nonsense_mediated_decay;nonsense_mediated_decay;nonsense_mediated_decay;processed_transcript;processed_transcript;protein_coding;protein_coding;protein_coding;protein_coding	ENST00000216450.7;ENST00000460005.1;ENST00000484640.6;ENST00000555189.1;ENST00000557453.6;ENST00000393774.7;ENST00000689127.1;ENST00000691122.1;ENST00000691684.1	1681;1666;1669;1666;1666;1681;1645;1557;1666	RV_S	LRRC74A
275373	chr14	76828053	76828326	0.023151240683424744	1.9427018987457708e-4	0.04515911532683764	cg15266400_TC21	5	LRRC74A	LRRC74A;LRRC74A;LRRC74A;LRRC74A;LRRC74A;LRRC74A;LRRC74A;LRRC74A;LRRC74A	nonsense_mediated_decay;nonsense_mediated_decay;nonsense_mediated_decay;processed_transcript;processed_transcript;protein_coding;protein_coding;protein_coding;protein_coding	ENST00000216450.7;ENST00000460005.1;ENST00000484640.6;ENST00000555189.1;ENST00000557453.6;ENST00000393774.7;ENST00000689127.1;ENST00000691122.1;ENST00000691684.1	1953;1938;1941;1938;1938;1953;1917;1829;1938	RV_S	LRRC74A
275373	chr14	76828053	76828326	0.023151240683424744	1.9427018987457708e-4	0.04515911532683764	cg19862877_BC21	5	LRRC74A	LRRC74A;LRRC74A;LRRC74A;LRRC74A;LRRC74A;LRRC74A;LRRC74A;LRRC74A;LRRC74A	nonsense_mediated_decay;nonsense_mediated_decay;nonsense_mediated_decay;processed_transcript;processed_transcript;protein_coding;protein_coding;protein_coding;protein_coding	ENST00000216450.7;ENST00000460005.1;ENST00000484640.6;ENST00000555189.1;ENST00000557453.6;ENST00000393774.7;ENST00000689127.1;ENST00000691122.1;ENST00000691684.1	1746;1731;1734;1731;1731;1746;1710;1622;1731	RV_S	LRRC74A
275373	chr14	76828053	76828326	0.023151240683424744	1.9427018987457708e-4	0.04515911532683764	cg21616682_BC21	5	LRRC74A	LRRC74A;LRRC74A;LRRC74A;LRRC74A;LRRC74A;LRRC74A;LRRC74A;LRRC74A;LRRC74A	nonsense_mediated_decay;nonsense_mediated_decay;nonsense_mediated_decay;processed_transcript;processed_transcript;protein_coding;protein_coding;protein_coding;protein_coding	ENST00000216450.7;ENST00000460005.1;ENST00000484640.6;ENST00000555189.1;ENST00000557453.6;ENST00000393774.7;ENST00000689127.1;ENST00000691122.1;ENST00000691684.1	1851;1836;1839;1836;1836;1851;1815;1727;1836	RV_S	LRRC74A
275373	chr14	76828053	76828326	0.023151240683424744	1.9427018987457708e-4	0.04515911532683764	cg27382889_BC11	5	LRRC74A	LRRC74A;LRRC74A;LRRC74A;LRRC74A;LRRC74A;LRRC74A;LRRC74A;LRRC74A;LRRC74A	nonsense_mediated_decay;nonsense_mediated_decay;nonsense_mediated_decay;processed_transcript;processed_transcript;protein_coding;protein_coding;protein_coding;protein_coding	ENST00000216450.7;ENST00000460005.1;ENST00000484640.6;ENST00000555189.1;ENST00000557453.6;ENST00000393774.7;ENST00000689127.1;ENST00000691122.1;ENST00000691684.1	1942;1927;1930;1927;1927;1942;1906;1818;1927	RV_S	LRRC74A
279244	chr14	101046321	101047259	-0.011601117108222403	1.9510279872195314e-4	0.04519975246811721	cg02044725_BC21	7	MEG9;MIR487B;MIR539;MIR889	MEG9;MEG9;MIR487B;MIR539;MIR889	lncRNA;lncRNA;miRNA;miRNA;miRNA	ENST00000553692.1;ENST00000699460.1;ENST00000385021.3;ENST00000365690.4;ENST00000401280.3	1332;3581;34;-832;-1412	RV_S	MEG9
279244	chr14	101046321	101047259	-0.011601117108222403	1.9510279872195314e-4	0.04519975246811721	cg02044725_BC21	7	MEG9;MIR487B;MIR539;MIR889	MEG9;MEG9;MIR487B;MIR539;MIR889	lncRNA;lncRNA;miRNA;miRNA;miRNA	ENST00000553692.1;ENST00000699460.1;ENST00000385021.3;ENST00000365690.4;ENST00000401280.3	1332;3581;34;-832;-1412	RV_S	MIR487B
279244	chr14	101046321	101047259	-0.011601117108222403	1.9510279872195314e-4	0.04519975246811721	cg02044725_BC21	7	MEG9;MIR487B;MIR539;MIR889	MEG9;MEG9;MIR487B;MIR539;MIR889	lncRNA;lncRNA;miRNA;miRNA;miRNA	ENST00000553692.1;ENST00000699460.1;ENST00000385021.3;ENST00000365690.4;ENST00000401280.3	1332;3581;34;-832;-1412	RV_S	MIR539
279244	chr14	101046321	101047259	-0.011601117108222403	1.9510279872195314e-4	0.04519975246811721	cg02044725_BC21	7	MEG9;MIR487B;MIR539;MIR889	MEG9;MEG9;MIR487B;MIR539;MIR889	lncRNA;lncRNA;miRNA;miRNA;miRNA	ENST00000553692.1;ENST00000699460.1;ENST00000385021.3;ENST00000365690.4;ENST00000401280.3	1332;3581;34;-832;-1412	RV_S	MIR889
279244	chr14	101046321	101047259	-0.011601117108222403	1.9510279872195314e-4	0.04519975246811721	cg08051194_BC21	7	MEG9;MIR539;MIR889	MEG9;MEG9;MIR539;MIR889	lncRNA;lncRNA;miRNA;miRNA	ENST00000553692.1;ENST00000699460.1;ENST00000365690.4;ENST00000401280.3	1579;3828;-585;-1165	RV_S	MEG9
279244	chr14	101046321	101047259	-0.011601117108222403	1.9510279872195314e-4	0.04519975246811721	cg08051194_BC21	7	MEG9;MIR539;MIR889	MEG9;MEG9;MIR539;MIR889	lncRNA;lncRNA;miRNA;miRNA	ENST00000553692.1;ENST00000699460.1;ENST00000365690.4;ENST00000401280.3	1579;3828;-585;-1165	RV_S	MIR539
279244	chr14	101046321	101047259	-0.011601117108222403	1.9510279872195314e-4	0.04519975246811721	cg08051194_BC21	7	MEG9;MIR539;MIR889	MEG9;MEG9;MIR539;MIR889	lncRNA;lncRNA;miRNA;miRNA	ENST00000553692.1;ENST00000699460.1;ENST00000365690.4;ENST00000401280.3	1579;3828;-585;-1165	RV_S	MIR889
279244	chr14	101046321	101047259	-0.011601117108222403	1.9510279872195314e-4	0.04519975246811721	cg08509270_TC21	7	MEG9;MIR539;MIR544A;MIR889	MEG9;MEG9;MIR539;MIR544A;MIR889	lncRNA;lncRNA;miRNA;miRNA;miRNA	ENST00000553692.1;ENST00000699460.1;ENST00000365690.4;ENST00000384855.1;ENST00000401280.3	2101;4350;-63;-1400;-643	RV_S	MEG9
279244	chr14	101046321	101047259	-0.011601117108222403	1.9510279872195314e-4	0.04519975246811721	cg08509270_TC21	7	MEG9;MIR539;MIR544A;MIR889	MEG9;MEG9;MIR539;MIR544A;MIR889	lncRNA;lncRNA;miRNA;miRNA;miRNA	ENST00000553692.1;ENST00000699460.1;ENST00000365690.4;ENST00000384855.1;ENST00000401280.3	2101;4350;-63;-1400;-643	RV_S	MIR539
279244	chr14	101046321	101047259	-0.011601117108222403	1.9510279872195314e-4	0.04519975246811721	cg08509270_TC21	7	MEG9;MIR539;MIR544A;MIR889	MEG9;MEG9;MIR539;MIR544A;MIR889	lncRNA;lncRNA;miRNA;miRNA;miRNA	ENST00000553692.1;ENST00000699460.1;ENST00000365690.4;ENST00000384855.1;ENST00000401280.3	2101;4350;-63;-1400;-643	RV_S	MIR544A
279244	chr14	101046321	101047259	-0.011601117108222403	1.9510279872195314e-4	0.04519975246811721	cg08509270_TC21	7	MEG9;MIR539;MIR544A;MIR889	MEG9;MEG9;MIR539;MIR544A;MIR889	lncRNA;lncRNA;miRNA;miRNA;miRNA	ENST00000553692.1;ENST00000699460.1;ENST00000365690.4;ENST00000384855.1;ENST00000401280.3	2101;4350;-63;-1400;-643	RV_S	MIR889
279244	chr14	101046321	101047259	-0.011601117108222403	1.9510279872195314e-4	0.04519975246811721	cg14361526_TC11	7	MEG9;MIR487B;MIR539	MEG9;MEG9;MIR487B;MIR539	lncRNA;lncRNA;miRNA;miRNA	ENST00000553692.1;ENST00000699460.1;ENST00000385021.3;ENST00000365690.4	1238;3487;-60;-926	RV_S	MEG9
279244	chr14	101046321	101047259	-0.011601117108222403	1.9510279872195314e-4	0.04519975246811721	cg14361526_TC11	7	MEG9;MIR487B;MIR539	MEG9;MEG9;MIR487B;MIR539	lncRNA;lncRNA;miRNA;miRNA	ENST00000553692.1;ENST00000699460.1;ENST00000385021.3;ENST00000365690.4	1238;3487;-60;-926	RV_S	MIR487B
279244	chr14	101046321	101047259	-0.011601117108222403	1.9510279872195314e-4	0.04519975246811721	cg14361526_TC11	7	MEG9;MIR487B;MIR539	MEG9;MEG9;MIR487B;MIR539	lncRNA;lncRNA;miRNA;miRNA	ENST00000553692.1;ENST00000699460.1;ENST00000385021.3;ENST00000365690.4	1238;3487;-60;-926	RV_S	MIR539
279244	chr14	101046321	101047259	-0.011601117108222403	1.9510279872195314e-4	0.04519975246811721	cg14667980_BC21	7	MEG9;MIR487B;MIR539	MEG9;MEG9;MIR487B;MIR539	lncRNA;lncRNA;miRNA;miRNA	ENST00000553692.1;ENST00000699460.1;ENST00000385021.3;ENST00000365690.4	1164;3413;-134;-1000	RV_S	MEG9
279244	chr14	101046321	101047259	-0.011601117108222403	1.9510279872195314e-4	0.04519975246811721	cg14667980_BC21	7	MEG9;MIR487B;MIR539	MEG9;MEG9;MIR487B;MIR539	lncRNA;lncRNA;miRNA;miRNA	ENST00000553692.1;ENST00000699460.1;ENST00000385021.3;ENST00000365690.4	1164;3413;-134;-1000	RV_S	MIR487B
279244	chr14	101046321	101047259	-0.011601117108222403	1.9510279872195314e-4	0.04519975246811721	cg14667980_BC21	7	MEG9;MIR487B;MIR539	MEG9;MEG9;MIR487B;MIR539	lncRNA;lncRNA;miRNA;miRNA	ENST00000553692.1;ENST00000699460.1;ENST00000385021.3;ENST00000365690.4	1164;3413;-134;-1000	RV_S	MIR539
279244	chr14	101046321	101047259	-0.011601117108222403	1.9510279872195314e-4	0.04519975246811721	cg18096939_TC21	7	MEG9;MIR539;MIR544A;MIR889	MEG9;MEG9;MIR539;MIR544A;MIR889	lncRNA;lncRNA;miRNA;miRNA;miRNA	ENST00000553692.1;ENST00000699460.1;ENST00000365690.4;ENST00000384855.1;ENST00000401280.3	2078;4327;-86;-1423;-666	RV_S	MEG9
279244	chr14	101046321	101047259	-0.011601117108222403	1.9510279872195314e-4	0.04519975246811721	cg18096939_TC21	7	MEG9;MIR539;MIR544A;MIR889	MEG9;MEG9;MIR539;MIR544A;MIR889	lncRNA;lncRNA;miRNA;miRNA;miRNA	ENST00000553692.1;ENST00000699460.1;ENST00000365690.4;ENST00000384855.1;ENST00000401280.3	2078;4327;-86;-1423;-666	RV_S	MIR539
279244	chr14	101046321	101047259	-0.011601117108222403	1.9510279872195314e-4	0.04519975246811721	cg18096939_TC21	7	MEG9;MIR539;MIR544A;MIR889	MEG9;MEG9;MIR539;MIR544A;MIR889	lncRNA;lncRNA;miRNA;miRNA;miRNA	ENST00000553692.1;ENST00000699460.1;ENST00000365690.4;ENST00000384855.1;ENST00000401280.3	2078;4327;-86;-1423;-666	RV_S	MIR544A
279244	chr14	101046321	101047259	-0.011601117108222403	1.9510279872195314e-4	0.04519975246811721	cg18096939_TC21	7	MEG9;MIR539;MIR544A;MIR889	MEG9;MEG9;MIR539;MIR544A;MIR889	lncRNA;lncRNA;miRNA;miRNA;miRNA	ENST00000553692.1;ENST00000699460.1;ENST00000365690.4;ENST00000384855.1;ENST00000401280.3	2078;4327;-86;-1423;-666	RV_S	MIR889
279244	chr14	101046321	101047259	-0.011601117108222403	1.9510279872195314e-4	0.04519975246811721	cg18604419_BC11	7	MEG9;MIR539;MIR889	MEG9;MEG9;MIR539;MIR889	lncRNA;lncRNA;miRNA;miRNA	ENST00000553692.1;ENST00000699460.1;ENST00000365690.4;ENST00000401280.3	1543;3792;-621;-1201	RV_S	MEG9
279244	chr14	101046321	101047259	-0.011601117108222403	1.9510279872195314e-4	0.04519975246811721	cg18604419_BC11	7	MEG9;MIR539;MIR889	MEG9;MEG9;MIR539;MIR889	lncRNA;lncRNA;miRNA;miRNA	ENST00000553692.1;ENST00000699460.1;ENST00000365690.4;ENST00000401280.3	1543;3792;-621;-1201	RV_S	MIR539
279244	chr14	101046321	101047259	-0.011601117108222403	1.9510279872195314e-4	0.04519975246811721	cg18604419_BC11	7	MEG9;MIR539;MIR889	MEG9;MEG9;MIR539;MIR889	lncRNA;lncRNA;miRNA;miRNA	ENST00000553692.1;ENST00000699460.1;ENST00000365690.4;ENST00000401280.3	1543;3792;-621;-1201	RV_S	MIR889
279252	chr14	101053832	101054608	-0.009642935893093597	1.4034609804476893e-4	0.04100925332618684	cg01533177_BC21	6	MEG9;MIR134;MIR382;MIR485;MIR668	MEG9;MEG9;MIR134;MIR382;MIR485;MIR668	lncRNA;lncRNA;miRNA;miRNA;miRNA;miRNA	ENST00000699460.1;ENST00000699461.1;ENST00000385258.3;ENST00000637119.1;ENST00000385292.4;ENST00000611970.2	11124;-1003;-655;-274;-1387;-1226	RV_S	MEG9
279252	chr14	101053832	101054608	-0.009642935893093597	1.4034609804476893e-4	0.04100925332618684	cg01533177_BC21	6	MEG9;MIR134;MIR382;MIR485;MIR668	MEG9;MEG9;MIR134;MIR382;MIR485;MIR668	lncRNA;lncRNA;miRNA;miRNA;miRNA;miRNA	ENST00000699460.1;ENST00000699461.1;ENST00000385258.3;ENST00000637119.1;ENST00000385292.4;ENST00000611970.2	11124;-1003;-655;-274;-1387;-1226	RV_S	MIR134
279252	chr14	101053832	101054608	-0.009642935893093597	1.4034609804476893e-4	0.04100925332618684	cg01533177_BC21	6	MEG9;MIR134;MIR382;MIR485;MIR668	MEG9;MEG9;MIR134;MIR382;MIR485;MIR668	lncRNA;lncRNA;miRNA;miRNA;miRNA;miRNA	ENST00000699460.1;ENST00000699461.1;ENST00000385258.3;ENST00000637119.1;ENST00000385292.4;ENST00000611970.2	11124;-1003;-655;-274;-1387;-1226	RV_S	MIR382
279252	chr14	101053832	101054608	-0.009642935893093597	1.4034609804476893e-4	0.04100925332618684	cg01533177_BC21	6	MEG9;MIR134;MIR382;MIR485;MIR668	MEG9;MEG9;MIR134;MIR382;MIR485;MIR668	lncRNA;lncRNA;miRNA;miRNA;miRNA;miRNA	ENST00000699460.1;ENST00000699461.1;ENST00000385258.3;ENST00000637119.1;ENST00000385292.4;ENST00000611970.2	11124;-1003;-655;-274;-1387;-1226	RV_S	MIR485
279252	chr14	101053832	101054608	-0.009642935893093597	1.4034609804476893e-4	0.04100925332618684	cg01533177_BC21	6	MEG9;MIR134;MIR382;MIR485;MIR668	MEG9;MEG9;MIR134;MIR382;MIR485;MIR668	lncRNA;lncRNA;miRNA;miRNA;miRNA;miRNA	ENST00000699460.1;ENST00000699461.1;ENST00000385258.3;ENST00000637119.1;ENST00000385292.4;ENST00000611970.2	11124;-1003;-655;-274;-1387;-1226	RV_S	MIR668
279252	chr14	101053832	101054608	-0.009642935893093597	1.4034609804476893e-4	0.04100925332618684	cg11439869_TC21	6	MEG9;MIR134;MIR485;MIR668	MEG9;MEG9;MIR134;MIR485;MIR668	lncRNA;lncRNA;miRNA;miRNA;miRNA	ENST00000699460.1;ENST00000699461.1;ENST00000385258.3;ENST00000385292.4;ENST00000611970.2	11699;-428;-80;-812;-651	RV_S	MEG9
279252	chr14	101053832	101054608	-0.009642935893093597	1.4034609804476893e-4	0.04100925332618684	cg11439869_TC21	6	MEG9;MIR134;MIR485;MIR668	MEG9;MEG9;MIR134;MIR485;MIR668	lncRNA;lncRNA;miRNA;miRNA;miRNA	ENST00000699460.1;ENST00000699461.1;ENST00000385258.3;ENST00000385292.4;ENST00000611970.2	11699;-428;-80;-812;-651	RV_S	MIR134
279252	chr14	101053832	101054608	-0.009642935893093597	1.4034609804476893e-4	0.04100925332618684	cg11439869_TC21	6	MEG9;MIR134;MIR485;MIR668	MEG9;MEG9;MIR134;MIR485;MIR668	lncRNA;lncRNA;miRNA;miRNA;miRNA	ENST00000699460.1;ENST00000699461.1;ENST00000385258.3;ENST00000385292.4;ENST00000611970.2	11699;-428;-80;-812;-651	RV_S	MIR485
279252	chr14	101053832	101054608	-0.009642935893093597	1.4034609804476893e-4	0.04100925332618684	cg11439869_TC21	6	MEG9;MIR134;MIR485;MIR668	MEG9;MEG9;MIR134;MIR485;MIR668	lncRNA;lncRNA;miRNA;miRNA;miRNA	ENST00000699460.1;ENST00000699461.1;ENST00000385258.3;ENST00000385292.4;ENST00000611970.2	11699;-428;-80;-812;-651	RV_S	MIR668
279252	chr14	101053832	101054608	-0.009642935893093597	1.4034609804476893e-4	0.04100925332618684	cg12573499_TC21	6	MEG9;MIR134;MIR382;MIR485;MIR668	MEG9;MEG9;MIR134;MIR382;MIR485;MIR668	lncRNA;lncRNA;miRNA;miRNA;miRNA;miRNA	ENST00000699460.1;ENST00000699461.1;ENST00000385258.3;ENST00000637119.1;ENST00000385292.4;ENST00000611970.2	11167;-960;-612;-231;-1344;-1183	RV_S	MEG9
279252	chr14	101053832	101054608	-0.009642935893093597	1.4034609804476893e-4	0.04100925332618684	cg12573499_TC21	6	MEG9;MIR134;MIR382;MIR485;MIR668	MEG9;MEG9;MIR134;MIR382;MIR485;MIR668	lncRNA;lncRNA;miRNA;miRNA;miRNA;miRNA	ENST00000699460.1;ENST00000699461.1;ENST00000385258.3;ENST00000637119.1;ENST00000385292.4;ENST00000611970.2	11167;-960;-612;-231;-1344;-1183	RV_S	MIR134
279252	chr14	101053832	101054608	-0.009642935893093597	1.4034609804476893e-4	0.04100925332618684	cg12573499_TC21	6	MEG9;MIR134;MIR382;MIR485;MIR668	MEG9;MEG9;MIR134;MIR382;MIR485;MIR668	lncRNA;lncRNA;miRNA;miRNA;miRNA;miRNA	ENST00000699460.1;ENST00000699461.1;ENST00000385258.3;ENST00000637119.1;ENST00000385292.4;ENST00000611970.2	11167;-960;-612;-231;-1344;-1183	RV_S	MIR382
279252	chr14	101053832	101054608	-0.009642935893093597	1.4034609804476893e-4	0.04100925332618684	cg12573499_TC21	6	MEG9;MIR134;MIR382;MIR485;MIR668	MEG9;MEG9;MIR134;MIR382;MIR485;MIR668	lncRNA;lncRNA;miRNA;miRNA;miRNA;miRNA	ENST00000699460.1;ENST00000699461.1;ENST00000385258.3;ENST00000637119.1;ENST00000385292.4;ENST00000611970.2	11167;-960;-612;-231;-1344;-1183	RV_S	MIR485
279252	chr14	101053832	101054608	-0.009642935893093597	1.4034609804476893e-4	0.04100925332618684	cg12573499_TC21	6	MEG9;MIR134;MIR382;MIR485;MIR668	MEG9;MEG9;MIR134;MIR382;MIR485;MIR668	lncRNA;lncRNA;miRNA;miRNA;miRNA;miRNA	ENST00000699460.1;ENST00000699461.1;ENST00000385258.3;ENST00000637119.1;ENST00000385292.4;ENST00000611970.2	11167;-960;-612;-231;-1344;-1183	RV_S	MIR668
279252	chr14	101053832	101054608	-0.009642935893093597	1.4034609804476893e-4	0.04100925332618684	cg14942536_BC21	6	MEG9;MIR134;MIR382;MIR668	MEG9;MEG9;MIR134;MIR382;MIR668	lncRNA;lncRNA;miRNA;miRNA;miRNA	ENST00000699460.1;ENST00000699461.1;ENST00000385258.3;ENST00000637119.1;ENST00000611970.2	10924;-1203;-855;-474;-1426	RV_S	MEG9
279252	chr14	101053832	101054608	-0.009642935893093597	1.4034609804476893e-4	0.04100925332618684	cg14942536_BC21	6	MEG9;MIR134;MIR382;MIR668	MEG9;MEG9;MIR134;MIR382;MIR668	lncRNA;lncRNA;miRNA;miRNA;miRNA	ENST00000699460.1;ENST00000699461.1;ENST00000385258.3;ENST00000637119.1;ENST00000611970.2	10924;-1203;-855;-474;-1426	RV_S	MIR134
279252	chr14	101053832	101054608	-0.009642935893093597	1.4034609804476893e-4	0.04100925332618684	cg14942536_BC21	6	MEG9;MIR134;MIR382;MIR668	MEG9;MEG9;MIR134;MIR382;MIR668	lncRNA;lncRNA;miRNA;miRNA;miRNA	ENST00000699460.1;ENST00000699461.1;ENST00000385258.3;ENST00000637119.1;ENST00000611970.2	10924;-1203;-855;-474;-1426	RV_S	MIR382
279252	chr14	101053832	101054608	-0.009642935893093597	1.4034609804476893e-4	0.04100925332618684	cg14942536_BC21	6	MEG9;MIR134;MIR382;MIR668	MEG9;MEG9;MIR134;MIR382;MIR668	lncRNA;lncRNA;miRNA;miRNA;miRNA	ENST00000699460.1;ENST00000699461.1;ENST00000385258.3;ENST00000637119.1;ENST00000611970.2	10924;-1203;-855;-474;-1426	RV_S	MIR668
279252	chr14	101053832	101054608	-0.009642935893093597	1.4034609804476893e-4	0.04100925332618684	cg22423977_TC21	6	MEG9;MIR134;MIR382;MIR485;MIR668	MEG9;MEG9;MIR134;MIR382;MIR485;MIR668	lncRNA;lncRNA;miRNA;miRNA;miRNA;miRNA	ENST00000699460.1;ENST00000699461.1;ENST00000385258.3;ENST00000637119.1;ENST00000385292.4;ENST00000611970.2	11301;-826;-478;-97;-1210;-1049	RV_S	MEG9
279252	chr14	101053832	101054608	-0.009642935893093597	1.4034609804476893e-4	0.04100925332618684	cg22423977_TC21	6	MEG9;MIR134;MIR382;MIR485;MIR668	MEG9;MEG9;MIR134;MIR382;MIR485;MIR668	lncRNA;lncRNA;miRNA;miRNA;miRNA;miRNA	ENST00000699460.1;ENST00000699461.1;ENST00000385258.3;ENST00000637119.1;ENST00000385292.4;ENST00000611970.2	11301;-826;-478;-97;-1210;-1049	RV_S	MIR134
279252	chr14	101053832	101054608	-0.009642935893093597	1.4034609804476893e-4	0.04100925332618684	cg22423977_TC21	6	MEG9;MIR134;MIR382;MIR485;MIR668	MEG9;MEG9;MIR134;MIR382;MIR485;MIR668	lncRNA;lncRNA;miRNA;miRNA;miRNA;miRNA	ENST00000699460.1;ENST00000699461.1;ENST00000385258.3;ENST00000637119.1;ENST00000385292.4;ENST00000611970.2	11301;-826;-478;-97;-1210;-1049	RV_S	MIR382
279252	chr14	101053832	101054608	-0.009642935893093597	1.4034609804476893e-4	0.04100925332618684	cg22423977_TC21	6	MEG9;MIR134;MIR382;MIR485;MIR668	MEG9;MEG9;MIR134;MIR382;MIR485;MIR668	lncRNA;lncRNA;miRNA;miRNA;miRNA;miRNA	ENST00000699460.1;ENST00000699461.1;ENST00000385258.3;ENST00000637119.1;ENST00000385292.4;ENST00000611970.2	11301;-826;-478;-97;-1210;-1049	RV_S	MIR485
279252	chr14	101053832	101054608	-0.009642935893093597	1.4034609804476893e-4	0.04100925332618684	cg22423977_TC21	6	MEG9;MIR134;MIR382;MIR485;MIR668	MEG9;MEG9;MIR134;MIR382;MIR485;MIR668	lncRNA;lncRNA;miRNA;miRNA;miRNA;miRNA	ENST00000699460.1;ENST00000699461.1;ENST00000385258.3;ENST00000637119.1;ENST00000385292.4;ENST00000611970.2	11301;-826;-478;-97;-1210;-1049	RV_S	MIR668
279252	chr14	101053832	101054608	-0.009642935893093597	1.4034609804476893e-4	0.04100925332618684	cg26238975_BC11	6	MEG9;MIR134;MIR382;MIR485;MIR668	MEG9;MEG9;MIR134;MIR382;MIR485;MIR668	lncRNA;lncRNA;miRNA;miRNA;miRNA;miRNA	ENST00000699460.1;ENST00000699461.1;ENST00000385258.3;ENST00000637119.1;ENST00000385292.4;ENST00000611970.2	11417;-710;-362;19;-1094;-933	RV_S	MEG9
279252	chr14	101053832	101054608	-0.009642935893093597	1.4034609804476893e-4	0.04100925332618684	cg26238975_BC11	6	MEG9;MIR134;MIR382;MIR485;MIR668	MEG9;MEG9;MIR134;MIR382;MIR485;MIR668	lncRNA;lncRNA;miRNA;miRNA;miRNA;miRNA	ENST00000699460.1;ENST00000699461.1;ENST00000385258.3;ENST00000637119.1;ENST00000385292.4;ENST00000611970.2	11417;-710;-362;19;-1094;-933	RV_S	MIR134
279252	chr14	101053832	101054608	-0.009642935893093597	1.4034609804476893e-4	0.04100925332618684	cg26238975_BC11	6	MEG9;MIR134;MIR382;MIR485;MIR668	MEG9;MEG9;MIR134;MIR382;MIR485;MIR668	lncRNA;lncRNA;miRNA;miRNA;miRNA;miRNA	ENST00000699460.1;ENST00000699461.1;ENST00000385258.3;ENST00000637119.1;ENST00000385292.4;ENST00000611970.2	11417;-710;-362;19;-1094;-933	RV_S	MIR382
279252	chr14	101053832	101054608	-0.009642935893093597	1.4034609804476893e-4	0.04100925332618684	cg26238975_BC11	6	MEG9;MIR134;MIR382;MIR485;MIR668	MEG9;MEG9;MIR134;MIR382;MIR485;MIR668	lncRNA;lncRNA;miRNA;miRNA;miRNA;miRNA	ENST00000699460.1;ENST00000699461.1;ENST00000385258.3;ENST00000637119.1;ENST00000385292.4;ENST00000611970.2	11417;-710;-362;19;-1094;-933	RV_S	MIR485
279252	chr14	101053832	101054608	-0.009642935893093597	1.4034609804476893e-4	0.04100925332618684	cg26238975_BC11	6	MEG9;MIR134;MIR382;MIR485;MIR668	MEG9;MEG9;MIR134;MIR382;MIR485;MIR668	lncRNA;lncRNA;miRNA;miRNA;miRNA;miRNA	ENST00000699460.1;ENST00000699461.1;ENST00000385258.3;ENST00000637119.1;ENST00000385292.4;ENST00000611970.2	11417;-710;-362;19;-1094;-933	RV_S	MIR668
280710	chr14	104752522	104753690	-6.12421542375173e-4	4.527899451853905e-5	0.025275835589898155	cg02825646_TC21	12	SIVA1	SIVA1;SIVA1;SIVA1;SIVA1;SIVA1;SIVA1;SIVA1;SIVA1	nonsense_mediated_decay;protein_coding;protein_coding;protein_coding;protein_coding;protein_coding;retained_intron;retained_intron	ENST00000553819.5;ENST00000329967.11;ENST00000347067.9;ENST00000535554.4;ENST00000553810.5;ENST00000556195.2;ENST00000554013.1;ENST00000556431.1	109;133;121;133;120;-438;99;78	RV_S	SIVA1
280710	chr14	104752522	104753690	-6.12421542375173e-4	4.527899451853905e-5	0.025275835589898155	cg03448439_BC11	12	SIVA1	SIVA1;SIVA1;SIVA1;SIVA1;SIVA1;SIVA1;SIVA1;SIVA1	nonsense_mediated_decay;protein_coding;protein_coding;protein_coding;protein_coding;protein_coding;retained_intron;retained_intron	ENST00000553819.5;ENST00000329967.11;ENST00000347067.9;ENST00000535554.4;ENST00000553810.5;ENST00000556195.2;ENST00000554013.1;ENST00000556431.1	-210;-186;-198;-186;-199;-757;-220;-241	RV_S	SIVA1
280710	chr14	104752522	104753690	-6.12421542375173e-4	4.527899451853905e-5	0.025275835589898155	cg08568075_TC21	12	SIVA1	SIVA1;SIVA1;SIVA1;SIVA1;SIVA1;SIVA1;SIVA1;SIVA1	nonsense_mediated_decay;protein_coding;protein_coding;protein_coding;protein_coding;protein_coding;retained_intron;retained_intron	ENST00000553819.5;ENST00000329967.11;ENST00000347067.9;ENST00000535554.4;ENST00000553810.5;ENST00000556195.2;ENST00000554013.1;ENST00000556431.1	518;542;530;542;529;-29;508;487	RV_S	SIVA1
280710	chr14	104752522	104753690	-6.12421542375173e-4	4.527899451853905e-5	0.025275835589898155	cg08648198_BC11	12	SIVA1	SIVA1;SIVA1;SIVA1;SIVA1;SIVA1;SIVA1;SIVA1;SIVA1	nonsense_mediated_decay;protein_coding;protein_coding;protein_coding;protein_coding;protein_coding;retained_intron;retained_intron	ENST00000553819.5;ENST00000329967.11;ENST00000347067.9;ENST00000535554.4;ENST00000553810.5;ENST00000556195.2;ENST00000554013.1;ENST00000556431.1	-144;-120;-132;-120;-133;-691;-154;-175	RV_S	SIVA1
280710	chr14	104752522	104753690	-6.12421542375173e-4	4.527899451853905e-5	0.025275835589898155	cg09315921_TC11	12	SIVA1	SIVA1;SIVA1;SIVA1;SIVA1;SIVA1;SIVA1;SIVA1;SIVA1	nonsense_mediated_decay;protein_coding;protein_coding;protein_coding;protein_coding;protein_coding;retained_intron;retained_intron	ENST00000553819.5;ENST00000329967.11;ENST00000347067.9;ENST00000535554.4;ENST00000553810.5;ENST00000556195.2;ENST00000554013.1;ENST00000556431.1	-208;-184;-196;-184;-197;-755;-218;-239	RV_S	SIVA1
280710	chr14	104752522	104753690	-6.12421542375173e-4	4.527899451853905e-5	0.025275835589898155	cg09857429_BC11	12	SIVA1	SIVA1;SIVA1;SIVA1;SIVA1;SIVA1;SIVA1;SIVA1;SIVA1	nonsense_mediated_decay;protein_coding;protein_coding;protein_coding;protein_coding;protein_coding;retained_intron;retained_intron	ENST00000553819.5;ENST00000329967.11;ENST00000347067.9;ENST00000535554.4;ENST00000553810.5;ENST00000556195.2;ENST00000554013.1;ENST00000556431.1	-248;-224;-236;-224;-237;-795;-258;-279	RV_S	SIVA1
280710	chr14	104752522	104753690	-6.12421542375173e-4	4.527899451853905e-5	0.025275835589898155	cg13109045_TC21	12	SIVA1	SIVA1;SIVA1;SIVA1;SIVA1;SIVA1;SIVA1;SIVA1;SIVA1	nonsense_mediated_decay;protein_coding;protein_coding;protein_coding;protein_coding;protein_coding;retained_intron;retained_intron	ENST00000553819.5;ENST00000329967.11;ENST00000347067.9;ENST00000535554.4;ENST00000553810.5;ENST00000556195.2;ENST00000554013.1;ENST00000556431.1	-561;-537;-549;-537;-550;-1108;-571;-592	RV_S	SIVA1
280710	chr14	104752522	104753690	-6.12421542375173e-4	4.527899451853905e-5	0.025275835589898155	cg14043411_TC21	12	SIVA1	SIVA1;SIVA1;SIVA1;SIVA1;SIVA1;SIVA1;SIVA1;SIVA1	nonsense_mediated_decay;protein_coding;protein_coding;protein_coding;protein_coding;protein_coding;retained_intron;retained_intron	ENST00000553819.5;ENST00000329967.11;ENST00000347067.9;ENST00000535554.4;ENST00000553810.5;ENST00000556195.2;ENST00000554013.1;ENST00000556431.1	349;373;361;373;360;-198;339;318	RV_S	SIVA1
280710	chr14	104752522	104753690	-6.12421542375173e-4	4.527899451853905e-5	0.025275835589898155	cg14235723_BC11	12	SIVA1	SIVA1;SIVA1;SIVA1;SIVA1;SIVA1;SIVA1;SIVA1;SIVA1	nonsense_mediated_decay;protein_coding;protein_coding;protein_coding;protein_coding;protein_coding;retained_intron;retained_intron	ENST00000553819.5;ENST00000329967.11;ENST00000347067.9;ENST00000535554.4;ENST00000553810.5;ENST00000556195.2;ENST00000554013.1;ENST00000556431.1	-278;-254;-266;-254;-267;-825;-288;-309	RV_S	SIVA1
280710	chr14	104752522	104753690	-6.12421542375173e-4	4.527899451853905e-5	0.025275835589898155	cg19282064_BC21	12	SIVA1	SIVA1;SIVA1;SIVA1;SIVA1;SIVA1;SIVA1;SIVA1;SIVA1	nonsense_mediated_decay;protein_coding;protein_coding;protein_coding;protein_coding;protein_coding;retained_intron;retained_intron	ENST00000553819.5;ENST00000329967.11;ENST00000347067.9;ENST00000535554.4;ENST00000553810.5;ENST00000556195.2;ENST00000554013.1;ENST00000556431.1	-649;-625;-637;-625;-638;-1196;-659;-680	RV_S	SIVA1
280710	chr14	104752522	104753690	-6.12421542375173e-4	4.527899451853905e-5	0.025275835589898155	cg20257916_BC11	12	SIVA1	SIVA1;SIVA1;SIVA1;SIVA1;SIVA1;SIVA1;SIVA1;SIVA1	nonsense_mediated_decay;protein_coding;protein_coding;protein_coding;protein_coding;protein_coding;retained_intron;retained_intron	ENST00000553819.5;ENST00000329967.11;ENST00000347067.9;ENST00000535554.4;ENST00000553810.5;ENST00000556195.2;ENST00000554013.1;ENST00000556431.1	9;33;21;33;20;-538;-1;-22	RV_S	SIVA1
280710	chr14	104752522	104753690	-6.12421542375173e-4	4.527899451853905e-5	0.025275835589898155	cg26953093_BC11	12	SIVA1	SIVA1;SIVA1;SIVA1;SIVA1;SIVA1;SIVA1;SIVA1;SIVA1	nonsense_mediated_decay;protein_coding;protein_coding;protein_coding;protein_coding;protein_coding;retained_intron;retained_intron	ENST00000553819.5;ENST00000329967.11;ENST00000347067.9;ENST00000535554.4;ENST00000553810.5;ENST00000556195.2;ENST00000554013.1;ENST00000556431.1	-485;-461;-473;-461;-474;-1032;-495;-516	RV_S	SIVA1
283664	chr15	40340993	40341094	-0.012274186334094403	7.113217983317328e-6	0.01101748547712028	cg01987202_TC21	5	CCDC9B	CCDC9B;CCDC9B;CCDC9B;CCDC9B	processed_transcript;protein_coding;protein_coding;retained_intron	ENST00000557973.1;ENST00000397536.7;ENST00000560922.1;ENST00000558912.1	-72;-53;-950;-354	RV_S	CCDC9B
283664	chr15	40340993	40341094	-0.012274186334094403	7.113217983317328e-6	0.01101748547712028	cg05059480_BC21	5	CCDC9B	CCDC9B;CCDC9B;CCDC9B;CCDC9B	processed_transcript;protein_coding;protein_coding;retained_intron	ENST00000557973.1;ENST00000397536.7;ENST00000560922.1;ENST00000558912.1	-80;-61;-958;-362	RV_S	CCDC9B
283664	chr15	40340993	40341094	-0.012274186334094403	7.113217983317328e-6	0.01101748547712028	cg14287557_TC21	5	CCDC9B	CCDC9B;CCDC9B;CCDC9B;CCDC9B	processed_transcript;protein_coding;protein_coding;retained_intron	ENST00000557973.1;ENST00000397536.7;ENST00000560922.1;ENST00000558912.1	-110;-91;-988;-392	RV_S	CCDC9B
283664	chr15	40340993	40341094	-0.012274186334094403	7.113217983317328e-6	0.01101748547712028	cg20274944_TC21	5	CCDC9B	CCDC9B;CCDC9B;CCDC9B;CCDC9B	processed_transcript;protein_coding;protein_coding;retained_intron	ENST00000557973.1;ENST00000397536.7;ENST00000560922.1;ENST00000558912.1	-75;-56;-953;-357	RV_S	CCDC9B
283664	chr15	40340993	40341094	-0.012274186334094403	7.113217983317328e-6	0.01101748547712028	cg24736933_TC21	5	CCDC9B	CCDC9B;CCDC9B;CCDC9B;CCDC9B	processed_transcript;protein_coding;protein_coding;retained_intron	ENST00000557973.1;ENST00000397536.7;ENST00000560922.1;ENST00000558912.1	-172;-153;-1050;-454	RV_S	CCDC9B
284706	chr15	45279328	45279580	0.01940250804890553	2.50559931128388e-5	0.019472930424163967	cg09092052_BC21	5	ENSG00000285597;SLC28A2-AS1	ENSG00000285597;SLC28A2-AS1;SLC28A2-AS1;SLC28A2-AS1	lncRNA;lncRNA;lncRNA;lncRNA	ENST00000649758.1;ENST00000560344.6;ENST00000561404.1;ENST00000663463.1	-25;-168;-146;-146	RV_S	ENSG00000285597
284706	chr15	45279328	45279580	0.01940250804890553	2.50559931128388e-5	0.019472930424163967	cg09092052_BC21	5	ENSG00000285597;SLC28A2-AS1	ENSG00000285597;SLC28A2-AS1;SLC28A2-AS1;SLC28A2-AS1	lncRNA;lncRNA;lncRNA;lncRNA	ENST00000649758.1;ENST00000560344.6;ENST00000561404.1;ENST00000663463.1	-25;-168;-146;-146	RV_S	SLC28A2-AS1
284706	chr15	45279328	45279580	0.01940250804890553	2.50559931128388e-5	0.019472930424163967	cg16921702_BC21	5	ENSG00000285597;SLC28A2-AS1	ENSG00000285597;SLC28A2-AS1;SLC28A2-AS1;SLC28A2-AS1	lncRNA;lncRNA;lncRNA;lncRNA	ENST00000649758.1;ENST00000560344.6;ENST00000561404.1;ENST00000663463.1	15;-208;-186;-186	RV_S	ENSG00000285597
284706	chr15	45279328	45279580	0.01940250804890553	2.50559931128388e-5	0.019472930424163967	cg16921702_BC21	5	ENSG00000285597;SLC28A2-AS1	ENSG00000285597;SLC28A2-AS1;SLC28A2-AS1;SLC28A2-AS1	lncRNA;lncRNA;lncRNA;lncRNA	ENST00000649758.1;ENST00000560344.6;ENST00000561404.1;ENST00000663463.1	15;-208;-186;-186	RV_S	SLC28A2-AS1
284706	chr15	45279328	45279580	0.01940250804890553	2.50559931128388e-5	0.019472930424163967	cg17252077_TC21	5	ENSG00000285597;SLC28A2-AS1	ENSG00000285597;SLC28A2-AS1;SLC28A2-AS1;SLC28A2-AS1	lncRNA;lncRNA;lncRNA;lncRNA	ENST00000649758.1;ENST00000560344.6;ENST00000561404.1;ENST00000663463.1	-23;-170;-148;-148	RV_S	ENSG00000285597
284706	chr15	45279328	45279580	0.01940250804890553	2.50559931128388e-5	0.019472930424163967	cg17252077_TC21	5	ENSG00000285597;SLC28A2-AS1	ENSG00000285597;SLC28A2-AS1;SLC28A2-AS1;SLC28A2-AS1	lncRNA;lncRNA;lncRNA;lncRNA	ENST00000649758.1;ENST00000560344.6;ENST00000561404.1;ENST00000663463.1	-23;-170;-148;-148	RV_S	SLC28A2-AS1
284706	chr15	45279328	45279580	0.01940250804890553	2.50559931128388e-5	0.019472930424163967	cg23416540_TC21	5	ENSG00000285597;SLC28A2-AS1	ENSG00000285597;SLC28A2-AS1;SLC28A2-AS1;SLC28A2-AS1	lncRNA;lncRNA;lncRNA;lncRNA	ENST00000649758.1;ENST00000560344.6;ENST00000561404.1;ENST00000663463.1	156;-349;-327;-327	RV_S	ENSG00000285597
284706	chr15	45279328	45279580	0.01940250804890553	2.50559931128388e-5	0.019472930424163967	cg23416540_TC21	5	ENSG00000285597;SLC28A2-AS1	ENSG00000285597;SLC28A2-AS1;SLC28A2-AS1;SLC28A2-AS1	lncRNA;lncRNA;lncRNA;lncRNA	ENST00000649758.1;ENST00000560344.6;ENST00000561404.1;ENST00000663463.1	156;-349;-327;-327	RV_S	SLC28A2-AS1
284706	chr15	45279328	45279580	0.01940250804890553	2.50559931128388e-5	0.019472930424163967	cg23904581_TC21	5	ENSG00000285597;SLC28A2-AS1	ENSG00000285597;SLC28A2-AS1;SLC28A2-AS1;SLC28A2-AS1	lncRNA;lncRNA;lncRNA;lncRNA	ENST00000649758.1;ENST00000560344.6;ENST00000561404.1;ENST00000663463.1	-95;-98;-76;-76	RV_S	ENSG00000285597
284706	chr15	45279328	45279580	0.01940250804890553	2.50559931128388e-5	0.019472930424163967	cg23904581_TC21	5	ENSG00000285597;SLC28A2-AS1	ENSG00000285597;SLC28A2-AS1;SLC28A2-AS1;SLC28A2-AS1	lncRNA;lncRNA;lncRNA;lncRNA	ENST00000649758.1;ENST00000560344.6;ENST00000561404.1;ENST00000663463.1	-95;-98;-76;-76	RV_S	SLC28A2-AS1
290766	chr15	80362044	80379957	-0.027974643786078973	1.6674612666231116e-5	0.015498670765261027	cg14157268_BC21	5	ARNT2-DT	ARNT2-DT;ARNT2-DT;ARNT2-DT	lncRNA;lncRNA;lncRNA	ENST00000559267.1;ENST00000653750.1;ENST00000656160.1	35246;40199;41453	RV_S	ARNT2-DT
290766	chr15	80362044	80379957	-0.027974643786078973	1.6674612666231116e-5	0.015498670765261027	cg16887183_BC21	5	ARNT2-DT	ARNT2-DT;ARNT2-DT;ARNT2-DT	lncRNA;lncRNA;lncRNA	ENST00000559267.1;ENST00000653750.1;ENST00000656160.1	32301;37254;38508	RV_S	ARNT2-DT
290766	chr15	80362044	80379957	-0.027974643786078973	1.6674612666231116e-5	0.015498670765261027	cg20690765_BC21	5	ARNT2-DT	ARNT2-DT;ARNT2-DT;ARNT2-DT	lncRNA;lncRNA;lncRNA	ENST00000559267.1;ENST00000653750.1;ENST00000656160.1	35964;40917;42171	RV_S	ARNT2-DT
290766	chr15	80362044	80379957	-0.027974643786078973	1.6674612666231116e-5	0.015498670765261027	cg20690935_TC21	5	ARNT2-DT	ARNT2-DT;ARNT2-DT;ARNT2-DT;ARNT2-DT	lncRNA;lncRNA;lncRNA;lncRNA	ENST00000559008.2;ENST00000559267.1;ENST00000653750.1;ENST00000656160.1	23620;18052;23005;24259	RV_S	ARNT2-DT
290766	chr15	80362044	80379957	-0.027974643786078973	1.6674612666231116e-5	0.015498670765261027	cg22035259_TC21	5	ARNT2-DT	ARNT2-DT;ARNT2-DT;ARNT2-DT	lncRNA;lncRNA;lncRNA	ENST00000559267.1;ENST00000653750.1;ENST00000656160.1	32527;37480;38734	RV_S	ARNT2-DT
290902	chr15	80900443	80904098	-0.012424307647430646	1.222746896786838e-4	0.03906188725123869	cg04384122_BC21	7	CEMIP;ENSG00000259546;ENSG00000259649	CEMIP;CEMIP;CEMIP;ENSG00000259546;ENSG00000259649;ENSG00000259649;ENSG00000259649	protein_coding;protein_coding;protein_coding;lncRNA;lncRNA;lncRNA;lncRNA	ENST00000220244.7;ENST00000356249.9;ENST00000394685.8;ENST00000560873.1;ENST00000558261.2;ENST00000560560.4;ENST00000561295.4	124754;124726;124727;44771;5664;5681;-927	RV_S	CEMIP
290902	chr15	80900443	80904098	-0.012424307647430646	1.222746896786838e-4	0.03906188725123869	cg04384122_BC21	7	CEMIP;ENSG00000259546;ENSG00000259649	CEMIP;CEMIP;CEMIP;ENSG00000259546;ENSG00000259649;ENSG00000259649;ENSG00000259649	protein_coding;protein_coding;protein_coding;lncRNA;lncRNA;lncRNA;lncRNA	ENST00000220244.7;ENST00000356249.9;ENST00000394685.8;ENST00000560873.1;ENST00000558261.2;ENST00000560560.4;ENST00000561295.4	124754;124726;124727;44771;5664;5681;-927	RV_S	ENSG00000259546
290902	chr15	80900443	80904098	-0.012424307647430646	1.222746896786838e-4	0.03906188725123869	cg04384122_BC21	7	CEMIP;ENSG00000259546;ENSG00000259649	CEMIP;CEMIP;CEMIP;ENSG00000259546;ENSG00000259649;ENSG00000259649;ENSG00000259649	protein_coding;protein_coding;protein_coding;lncRNA;lncRNA;lncRNA;lncRNA	ENST00000220244.7;ENST00000356249.9;ENST00000394685.8;ENST00000560873.1;ENST00000558261.2;ENST00000560560.4;ENST00000561295.4	124754;124726;124727;44771;5664;5681;-927	RV_S	ENSG00000259649
290902	chr15	80900443	80904098	-0.012424307647430646	1.222746896786838e-4	0.03906188725123869	cg12358698_BC11	7	CEMIP;ENSG00000259546;ENSG00000259649	CEMIP;CEMIP;CEMIP;ENSG00000259546;ENSG00000259649;ENSG00000259649;ENSG00000259649	protein_coding;protein_coding;protein_coding;lncRNA;lncRNA;lncRNA;lncRNA	ENST00000220244.7;ENST00000356249.9;ENST00000394685.8;ENST00000560873.1;ENST00000558261.2;ENST00000560560.4;ENST00000561295.4	121100;121072;121073;48425;9318;9335;2727	RV_S	CEMIP
290902	chr15	80900443	80904098	-0.012424307647430646	1.222746896786838e-4	0.03906188725123869	cg12358698_BC11	7	CEMIP;ENSG00000259546;ENSG00000259649	CEMIP;CEMIP;CEMIP;ENSG00000259546;ENSG00000259649;ENSG00000259649;ENSG00000259649	protein_coding;protein_coding;protein_coding;lncRNA;lncRNA;lncRNA;lncRNA	ENST00000220244.7;ENST00000356249.9;ENST00000394685.8;ENST00000560873.1;ENST00000558261.2;ENST00000560560.4;ENST00000561295.4	121100;121072;121073;48425;9318;9335;2727	RV_S	ENSG00000259546
290902	chr15	80900443	80904098	-0.012424307647430646	1.222746896786838e-4	0.03906188725123869	cg12358698_BC11	7	CEMIP;ENSG00000259546;ENSG00000259649	CEMIP;CEMIP;CEMIP;ENSG00000259546;ENSG00000259649;ENSG00000259649;ENSG00000259649	protein_coding;protein_coding;protein_coding;lncRNA;lncRNA;lncRNA;lncRNA	ENST00000220244.7;ENST00000356249.9;ENST00000394685.8;ENST00000560873.1;ENST00000558261.2;ENST00000560560.4;ENST00000561295.4	121100;121072;121073;48425;9318;9335;2727	RV_S	ENSG00000259649
290902	chr15	80900443	80904098	-0.012424307647430646	1.222746896786838e-4	0.03906188725123869	cg13455181_BC21	7	CEMIP;ENSG00000259546;ENSG00000259649	CEMIP;CEMIP;CEMIP;ENSG00000259546;ENSG00000259649;ENSG00000259649;ENSG00000259649	protein_coding;protein_coding;protein_coding;lncRNA;lncRNA;lncRNA;lncRNA	ENST00000220244.7;ENST00000356249.9;ENST00000394685.8;ENST00000560873.1;ENST00000558261.2;ENST00000560560.4;ENST00000561295.4	123960;123932;123933;45565;6458;6475;-133	RV_S	CEMIP
290902	chr15	80900443	80904098	-0.012424307647430646	1.222746896786838e-4	0.03906188725123869	cg13455181_BC21	7	CEMIP;ENSG00000259546;ENSG00000259649	CEMIP;CEMIP;CEMIP;ENSG00000259546;ENSG00000259649;ENSG00000259649;ENSG00000259649	protein_coding;protein_coding;protein_coding;lncRNA;lncRNA;lncRNA;lncRNA	ENST00000220244.7;ENST00000356249.9;ENST00000394685.8;ENST00000560873.1;ENST00000558261.2;ENST00000560560.4;ENST00000561295.4	123960;123932;123933;45565;6458;6475;-133	RV_S	ENSG00000259546
290902	chr15	80900443	80904098	-0.012424307647430646	1.222746896786838e-4	0.03906188725123869	cg13455181_BC21	7	CEMIP;ENSG00000259546;ENSG00000259649	CEMIP;CEMIP;CEMIP;ENSG00000259546;ENSG00000259649;ENSG00000259649;ENSG00000259649	protein_coding;protein_coding;protein_coding;lncRNA;lncRNA;lncRNA;lncRNA	ENST00000220244.7;ENST00000356249.9;ENST00000394685.8;ENST00000560873.1;ENST00000558261.2;ENST00000560560.4;ENST00000561295.4	123960;123932;123933;45565;6458;6475;-133	RV_S	ENSG00000259649
290902	chr15	80900443	80904098	-0.012424307647430646	1.222746896786838e-4	0.03906188725123869	cg14582513_TC21	7	CEMIP;ENSG00000259546;ENSG00000259649	CEMIP;CEMIP;CEMIP;ENSG00000259546;ENSG00000259649;ENSG00000259649;ENSG00000259649	protein_coding;protein_coding;protein_coding;lncRNA;lncRNA;lncRNA;lncRNA	ENST00000220244.7;ENST00000356249.9;ENST00000394685.8;ENST00000560873.1;ENST00000558261.2;ENST00000560560.4;ENST00000561295.4	124564;124536;124537;44961;5854;5871;-737	RV_S	CEMIP
290902	chr15	80900443	80904098	-0.012424307647430646	1.222746896786838e-4	0.03906188725123869	cg14582513_TC21	7	CEMIP;ENSG00000259546;ENSG00000259649	CEMIP;CEMIP;CEMIP;ENSG00000259546;ENSG00000259649;ENSG00000259649;ENSG00000259649	protein_coding;protein_coding;protein_coding;lncRNA;lncRNA;lncRNA;lncRNA	ENST00000220244.7;ENST00000356249.9;ENST00000394685.8;ENST00000560873.1;ENST00000558261.2;ENST00000560560.4;ENST00000561295.4	124564;124536;124537;44961;5854;5871;-737	RV_S	ENSG00000259546
290902	chr15	80900443	80904098	-0.012424307647430646	1.222746896786838e-4	0.03906188725123869	cg14582513_TC21	7	CEMIP;ENSG00000259546;ENSG00000259649	CEMIP;CEMIP;CEMIP;ENSG00000259546;ENSG00000259649;ENSG00000259649;ENSG00000259649	protein_coding;protein_coding;protein_coding;lncRNA;lncRNA;lncRNA;lncRNA	ENST00000220244.7;ENST00000356249.9;ENST00000394685.8;ENST00000560873.1;ENST00000558261.2;ENST00000560560.4;ENST00000561295.4	124564;124536;124537;44961;5854;5871;-737	RV_S	ENSG00000259649
290902	chr15	80900443	80904098	-0.012424307647430646	1.222746896786838e-4	0.03906188725123869	cg14879325_BC21	7	CEMIP;ENSG00000259546;ENSG00000259649	CEMIP;CEMIP;CEMIP;ENSG00000259546;ENSG00000259649;ENSG00000259649;ENSG00000259649	protein_coding;protein_coding;protein_coding;lncRNA;lncRNA;lncRNA;lncRNA	ENST00000220244.7;ENST00000356249.9;ENST00000394685.8;ENST00000560873.1;ENST00000558261.2;ENST00000560560.4;ENST00000561295.4	123928;123900;123901;45597;6490;6507;-101	RV_S	CEMIP
290902	chr15	80900443	80904098	-0.012424307647430646	1.222746896786838e-4	0.03906188725123869	cg14879325_BC21	7	CEMIP;ENSG00000259546;ENSG00000259649	CEMIP;CEMIP;CEMIP;ENSG00000259546;ENSG00000259649;ENSG00000259649;ENSG00000259649	protein_coding;protein_coding;protein_coding;lncRNA;lncRNA;lncRNA;lncRNA	ENST00000220244.7;ENST00000356249.9;ENST00000394685.8;ENST00000560873.1;ENST00000558261.2;ENST00000560560.4;ENST00000561295.4	123928;123900;123901;45597;6490;6507;-101	RV_S	ENSG00000259546
290902	chr15	80900443	80904098	-0.012424307647430646	1.222746896786838e-4	0.03906188725123869	cg14879325_BC21	7	CEMIP;ENSG00000259546;ENSG00000259649	CEMIP;CEMIP;CEMIP;ENSG00000259546;ENSG00000259649;ENSG00000259649;ENSG00000259649	protein_coding;protein_coding;protein_coding;lncRNA;lncRNA;lncRNA;lncRNA	ENST00000220244.7;ENST00000356249.9;ENST00000394685.8;ENST00000560873.1;ENST00000558261.2;ENST00000560560.4;ENST00000561295.4	123928;123900;123901;45597;6490;6507;-101	RV_S	ENSG00000259649
290902	chr15	80900443	80904098	-0.012424307647430646	1.222746896786838e-4	0.03906188725123869	cg18359367_TC21	7	CEMIP;ENSG00000259546;ENSG00000259649	CEMIP;CEMIP;CEMIP;ENSG00000259546;ENSG00000259649;ENSG00000259649;ENSG00000259649	protein_coding;protein_coding;protein_coding;lncRNA;lncRNA;lncRNA;lncRNA	ENST00000220244.7;ENST00000356249.9;ENST00000394685.8;ENST00000560873.1;ENST00000558261.2;ENST00000560560.4;ENST00000561295.4	123903;123875;123876;45622;6515;6532;-76	RV_S	CEMIP
290902	chr15	80900443	80904098	-0.012424307647430646	1.222746896786838e-4	0.03906188725123869	cg18359367_TC21	7	CEMIP;ENSG00000259546;ENSG00000259649	CEMIP;CEMIP;CEMIP;ENSG00000259546;ENSG00000259649;ENSG00000259649;ENSG00000259649	protein_coding;protein_coding;protein_coding;lncRNA;lncRNA;lncRNA;lncRNA	ENST00000220244.7;ENST00000356249.9;ENST00000394685.8;ENST00000560873.1;ENST00000558261.2;ENST00000560560.4;ENST00000561295.4	123903;123875;123876;45622;6515;6532;-76	RV_S	ENSG00000259546
290902	chr15	80900443	80904098	-0.012424307647430646	1.222746896786838e-4	0.03906188725123869	cg18359367_TC21	7	CEMIP;ENSG00000259546;ENSG00000259649	CEMIP;CEMIP;CEMIP;ENSG00000259546;ENSG00000259649;ENSG00000259649;ENSG00000259649	protein_coding;protein_coding;protein_coding;lncRNA;lncRNA;lncRNA;lncRNA	ENST00000220244.7;ENST00000356249.9;ENST00000394685.8;ENST00000560873.1;ENST00000558261.2;ENST00000560560.4;ENST00000561295.4	123903;123875;123876;45622;6515;6532;-76	RV_S	ENSG00000259649
290902	chr15	80900443	80904098	-0.012424307647430646	1.222746896786838e-4	0.03906188725123869	cg25069618_BC21	7	CEMIP;ENSG00000259546;ENSG00000259649	CEMIP;CEMIP;CEMIP;ENSG00000259546;ENSG00000259649;ENSG00000259649;ENSG00000259649	protein_coding;protein_coding;protein_coding;lncRNA;lncRNA;lncRNA;lncRNA	ENST00000220244.7;ENST00000356249.9;ENST00000394685.8;ENST00000560873.1;ENST00000558261.2;ENST00000560560.4;ENST00000561295.4	124113;124085;124086;45412;6305;6322;-286	RV_S	CEMIP
290902	chr15	80900443	80904098	-0.012424307647430646	1.222746896786838e-4	0.03906188725123869	cg25069618_BC21	7	CEMIP;ENSG00000259546;ENSG00000259649	CEMIP;CEMIP;CEMIP;ENSG00000259546;ENSG00000259649;ENSG00000259649;ENSG00000259649	protein_coding;protein_coding;protein_coding;lncRNA;lncRNA;lncRNA;lncRNA	ENST00000220244.7;ENST00000356249.9;ENST00000394685.8;ENST00000560873.1;ENST00000558261.2;ENST00000560560.4;ENST00000561295.4	124113;124085;124086;45412;6305;6322;-286	RV_S	ENSG00000259546
290902	chr15	80900443	80904098	-0.012424307647430646	1.222746896786838e-4	0.03906188725123869	cg25069618_BC21	7	CEMIP;ENSG00000259546;ENSG00000259649	CEMIP;CEMIP;CEMIP;ENSG00000259546;ENSG00000259649;ENSG00000259649;ENSG00000259649	protein_coding;protein_coding;protein_coding;lncRNA;lncRNA;lncRNA;lncRNA	ENST00000220244.7;ENST00000356249.9;ENST00000394685.8;ENST00000560873.1;ENST00000558261.2;ENST00000560560.4;ENST00000561295.4	124113;124085;124086;45412;6305;6322;-286	RV_S	ENSG00000259649
291822	chr15	88033040	88034411	-0.010330113825627653	2.2146030196181768e-5	0.018049663680699008	cg00145961_BC21	5	NTRK3	NTRK3;NTRK3;NTRK3;NTRK3;NTRK3;NTRK3;NTRK3;NTRK3;NTRK3;NTRK3;NTRK3	nonsense_mediated_decay;protein_coding;protein_coding;protein_coding;protein_coding;protein_coding;protein_coding;protein_coding;protein_coding;protein_coding;protein_coding	ENST00000558306.1;ENST00000317501.8;ENST00000357724.6;ENST00000394480.6;ENST00000542733.6;ENST00000557856.5;ENST00000558676.5;ENST00000626019.2;ENST00000629765.3;ENST00000695462.1;ENST00000695463.1	94127;223641;223667;223683;172869;223113;223115;223089;223675;223727;223704	RV_S	NTRK3
291822	chr15	88033040	88034411	-0.010330113825627653	2.2146030196181768e-5	0.018049663680699008	cg08921491_BC21	5	NTRK3	NTRK3;NTRK3;NTRK3;NTRK3;NTRK3;NTRK3;NTRK3;NTRK3;NTRK3;NTRK3;NTRK3	nonsense_mediated_decay;protein_coding;protein_coding;protein_coding;protein_coding;protein_coding;protein_coding;protein_coding;protein_coding;protein_coding;protein_coding	ENST00000558306.1;ENST00000317501.8;ENST00000357724.6;ENST00000394480.6;ENST00000542733.6;ENST00000557856.5;ENST00000558676.5;ENST00000626019.2;ENST00000629765.3;ENST00000695462.1;ENST00000695463.1	92782;222296;222322;222338;171524;221768;221770;221744;222330;222382;222359	RV_S	NTRK3
291822	chr15	88033040	88034411	-0.010330113825627653	2.2146030196181768e-5	0.018049663680699008	cg16065473_BC21	5	NTRK3	NTRK3;NTRK3;NTRK3;NTRK3;NTRK3;NTRK3;NTRK3;NTRK3;NTRK3;NTRK3;NTRK3	nonsense_mediated_decay;protein_coding;protein_coding;protein_coding;protein_coding;protein_coding;protein_coding;protein_coding;protein_coding;protein_coding;protein_coding	ENST00000558306.1;ENST00000317501.8;ENST00000357724.6;ENST00000394480.6;ENST00000542733.6;ENST00000557856.5;ENST00000558676.5;ENST00000626019.2;ENST00000629765.3;ENST00000695462.1;ENST00000695463.1	93539;223053;223079;223095;172281;222525;222527;222501;223087;223139;223116	RV_S	NTRK3
291822	chr15	88033040	88034411	-0.010330113825627653	2.2146030196181768e-5	0.018049663680699008	cg20760559_BC21	5	NTRK3	NTRK3;NTRK3;NTRK3;NTRK3;NTRK3;NTRK3;NTRK3;NTRK3;NTRK3;NTRK3;NTRK3	nonsense_mediated_decay;protein_coding;protein_coding;protein_coding;protein_coding;protein_coding;protein_coding;protein_coding;protein_coding;protein_coding;protein_coding	ENST00000558306.1;ENST00000317501.8;ENST00000357724.6;ENST00000394480.6;ENST00000542733.6;ENST00000557856.5;ENST00000558676.5;ENST00000626019.2;ENST00000629765.3;ENST00000695462.1;ENST00000695463.1	94152;223666;223692;223708;172894;223138;223140;223114;223700;223752;223729	RV_S	NTRK3
291822	chr15	88033040	88034411	-0.010330113825627653	2.2146030196181768e-5	0.018049663680699008	cg24251942_TC11	5	NTRK3	NTRK3;NTRK3;NTRK3;NTRK3;NTRK3;NTRK3;NTRK3;NTRK3;NTRK3;NTRK3;NTRK3	nonsense_mediated_decay;protein_coding;protein_coding;protein_coding;protein_coding;protein_coding;protein_coding;protein_coding;protein_coding;protein_coding;protein_coding	ENST00000558306.1;ENST00000317501.8;ENST00000357724.6;ENST00000394480.6;ENST00000542733.6;ENST00000557856.5;ENST00000558676.5;ENST00000626019.2;ENST00000629765.3;ENST00000695462.1;ENST00000695463.1	94103;223617;223643;223659;172845;223089;223091;223065;223651;223703;223680	RV_S	NTRK3
293144	chr15	93076066	93084330	-0.00846618671093017	2.4387855350937036e-4	0.049069944071775534	cg06828709_BC21	5	RGMA	RGMA;RGMA;RGMA;RGMA	protein_coding;protein_coding;protein_coding;protein_coding	ENST00000329082.12;ENST00000543599.5;ENST00000555598.1;ENST00000556950.1	7184;6496;6496;6626	RV_S	RGMA
293144	chr15	93076066	93084330	-0.00846618671093017	2.4387855350937036e-4	0.049069944071775534	cg13276113_BC21	5	RGMA	RGMA;RGMA;RGMA;RGMA	protein_coding;protein_coding;protein_coding;protein_coding	ENST00000329082.12;ENST00000543599.5;ENST00000555598.1;ENST00000556950.1	9955;9267;9267;9397	RV_S	RGMA
293144	chr15	93076066	93084330	-0.00846618671093017	2.4387855350937036e-4	0.049069944071775534	cg14213101_BC21	5	RGMA	RGMA;RGMA;RGMA;RGMA	protein_coding;protein_coding;protein_coding;protein_coding	ENST00000329082.12;ENST00000543599.5;ENST00000555598.1;ENST00000556950.1	13146;12458;12458;12588	RV_S	RGMA
293144	chr15	93076066	93084330	-0.00846618671093017	2.4387855350937036e-4	0.049069944071775534	cg18504368_TC21	5	RGMA	RGMA;RGMA;RGMA;RGMA	protein_coding;protein_coding;protein_coding;protein_coding	ENST00000329082.12;ENST00000543599.5;ENST00000555598.1;ENST00000556950.1	11835;11147;11147;11277	RV_S	RGMA
293144	chr15	93076066	93084330	-0.00846618671093017	2.4387855350937036e-4	0.049069944071775534	cg24975821_BC21	5	RGMA	RGMA;RGMA;RGMA;RGMA	protein_coding;protein_coding;protein_coding;protein_coding	ENST00000329082.12;ENST00000543599.5;ENST00000555598.1;ENST00000556950.1	4883;4195;4195;4325	RV_S	RGMA
294371	chr15	101278107	101288528	0.011790289005951122	1.6296360767604874e-4	0.042980466291297814	cg06673170_BC21	5	SELENOS	SELENOS;SELENOS;SELENOS;SELENOS;SELENOS;SELENOS;SELENOS;SELENOS	protein_coding;protein_coding;protein_coding;protein_coding;retained_intron;retained_intron;retained_intron;retained_intron	ENST00000398226.7;ENST00000526049.6;ENST00000528346.1;ENST00000531964.5;ENST00000526043.1;ENST00000527833.5;ENST00000529968.1;ENST00000534014.1	-659;-624;-822;-795;-638;-668;-609;-656	RV_S	SELENOS
294371	chr15	101278107	101288528	0.011790289005951122	1.6296360767604874e-4	0.042980466291297814	cg10367187_TC21	5	SNRPA1	SNRPA1;SNRPA1;SNRPA1;SNRPA1;SNRPA1;SNRPA1;SNRPA1;SNRPA1;SNRPA1	nonsense_mediated_decay;processed_transcript;processed_transcript;protein_coding;protein_coding;protein_coding;retained_intron;retained_intron;retained_intron	ENST00000559309.5;ENST00000394082.8;ENST00000540017.6;ENST00000254193.11;ENST00000559686.3;ENST00000560496.5;ENST00000558036.5;ENST00000560307.5;ENST00000560433.5	9896;9895;9947;9940;2388;9597;9974;-178;3140	RV_S	SNRPA1
294371	chr15	101278107	101288528	0.011790289005951122	1.6296360767604874e-4	0.042980466291297814	cg15863128_TC11	5	SNRPA1	SNRPA1;SNRPA1;SNRPA1;SNRPA1;SNRPA1;SNRPA1;SNRPA1;SNRPA1;SNRPA1;SNRPA1;SNRPA1;SNRPA1;SNRPA1	nonsense_mediated_decay;processed_transcript;processed_transcript;processed_transcript;processed_transcript;processed_transcript;protein_coding;protein_coding;protein_coding;retained_intron;retained_intron;retained_intron;retained_intron	ENST00000559309.5;ENST00000394082.8;ENST00000540017.6;ENST00000558020.1;ENST00000560856.5;ENST00000560987.5;ENST00000254193.11;ENST00000559686.3;ENST00000560496.5;ENST00000558036.5;ENST00000558059.5;ENST00000560383.5;ENST00000560433.5	6678;6677;6729;6685;6696;6435;6722;-830;6379;6756;6404;6687;-78	RV_S	SNRPA1
294371	chr15	101278107	101288528	0.011790289005951122	1.6296360767604874e-4	0.042980466291297814	cg19708418_BC21	5	NA	NA	NA	NA	NA	RV_S	NA
294371	chr15	101278107	101288528	0.011790289005951122	1.6296360767604874e-4	0.042980466291297814	cg22221330_TC21	5	SELENOS	SELENOS;SELENOS;SELENOS;SELENOS;SELENOS;SELENOS;SELENOS;SELENOS	protein_coding;protein_coding;protein_coding;protein_coding;retained_intron;retained_intron;retained_intron;retained_intron	ENST00000398226.7;ENST00000526049.6;ENST00000528346.1;ENST00000531964.5;ENST00000526043.1;ENST00000527833.5;ENST00000529968.1;ENST00000534014.1	-656;-621;-819;-792;-635;-665;-606;-653	RV_S	SELENOS
296205	chr16	2000087	2001943	-0.012176742575634635	1.1733583238284631e-4	0.03848665189841195	cg04734210_TC21	5	ZNF598	ZNF598;ZNF598;ZNF598;ZNF598;ZNF598;ZNF598;ZNF598;ZNF598	nonsense_mediated_decay;nonsense_mediated_decay;processed_transcript;protein_coding;retained_intron;retained_intron;retained_intron;retained_intron	ENST00000564556.1;ENST00000567625.1;ENST00000652647.1;ENST00000562103.2;ENST00000561787.1;ENST00000562988.5;ENST00000564824.5;ENST00000565396.5	-961;1313;8782;8789;712;8732;8732;8763	RV_S	ZNF598
296205	chr16	2000087	2001943	-0.012176742575634635	1.1733583238284631e-4	0.03848665189841195	cg06390368_TC11	5	ZNF598	ZNF598;ZNF598;ZNF598;ZNF598;ZNF598;ZNF598;ZNF598	nonsense_mediated_decay;processed_transcript;protein_coding;retained_intron;retained_intron;retained_intron;retained_intron	ENST00000567625.1;ENST00000652647.1;ENST00000562103.2;ENST00000561787.1;ENST00000562988.5;ENST00000564824.5;ENST00000565396.5	608;8077;8084;7;8027;8027;8058	RV_S	ZNF598
296205	chr16	2000087	2001943	-0.012176742575634635	1.1733583238284631e-4	0.03848665189841195	cg10113069_BC21	5	ZNF598	ZNF598;ZNF598;ZNF598;ZNF598;ZNF598;ZNF598;ZNF598;ZNF598	nonsense_mediated_decay;nonsense_mediated_decay;processed_transcript;protein_coding;retained_intron;retained_intron;retained_intron;retained_intron	ENST00000564556.1;ENST00000567625.1;ENST00000652647.1;ENST00000562103.2;ENST00000561787.1;ENST00000562988.5;ENST00000564824.5;ENST00000565396.5	-898;1376;8845;8852;775;8795;8795;8826	RV_S	ZNF598
296205	chr16	2000087	2001943	-0.012176742575634635	1.1733583238284631e-4	0.03848665189841195	cg15225385_TC21	5	ZNF598	ZNF598;ZNF598;ZNF598;ZNF598;ZNF598;ZNF598;ZNF598	nonsense_mediated_decay;processed_transcript;protein_coding;retained_intron;retained_intron;retained_intron;retained_intron	ENST00000567625.1;ENST00000652647.1;ENST00000562103.2;ENST00000561787.1;ENST00000562988.5;ENST00000564824.5;ENST00000565396.5	404;7873;7880;-197;7823;7823;7854	RV_S	ZNF598
296205	chr16	2000087	2001943	-0.012176742575634635	1.1733583238284631e-4	0.03848665189841195	cg18137122_BC21	5	ZNF598	ZNF598;ZNF598;ZNF598;ZNF598;ZNF598;ZNF598;ZNF598;ZNF598;ZNF598	nonsense_mediated_decay;nonsense_mediated_decay;processed_transcript;protein_coding;retained_intron;retained_intron;retained_intron;retained_intron;retained_intron	ENST00000564556.1;ENST00000567625.1;ENST00000652647.1;ENST00000562103.2;ENST00000561787.1;ENST00000562988.5;ENST00000564824.5;ENST00000565396.5;ENST00000567008.1	-15;2259;9728;9735;1658;9678;9678;9709;-891	RV_S	ZNF598
296279	chr16	2064025	2064301	-0.017635351221953886	3.3659216223161525e-5	0.02220172066390345	cg06445533_TC21	5	TSC2	TSC2;TSC2;TSC2;TSC2;TSC2;TSC2;TSC2;TSC2;TSC2;TSC2;TSC2;TSC2;TSC2;TSC2;TSC2;TSC2;TSC2;TSC2;TSC2;TSC2;TSC2;TSC2;TSC2;TSC2;TSC2;TSC2;TSC2;TSC2;TSC2;TSC2;TSC2;TSC2;TSC2;TSC2;TSC2	nonsense_mediated_decay;nonsense_mediated_decay;nonsense_mediated_decay;nonsense_mediated_decay;nonsense_mediated_decay;processed_transcript;protein_coding;protein_coding;protein_coding;protein_coding;protein_coding;protein_coding;protein_coding;protein_coding;protein_coding;protein_coding;protein_coding;protein_coding;protein_coding;protein_coding;protein_coding;protein_coding;protein_coding;retained_intron;retained_intron;retained_intron;retained_intron;retained_intron;retained_intron;retained_intron;retained_intron;retained_intron;retained_intron;retained_intron;retained_intron	ENST00000439117.6;ENST00000568566.5;ENST00000643298.1;ENST00000643745.1;ENST00000644135.1;ENST00000646634.1;ENST00000219476.9;ENST00000350773.9;ENST00000382538.10;ENST00000401874.7;ENST00000439673.6;ENST00000568454.6;ENST00000642365.1;ENST00000642561.1;ENST00000642797.1;ENST00000642936.1;ENST00000643088.1;ENST00000643946.1;ENST00000644043.1;ENST00000644329.1;ENST00000644335.1;ENST00000644399.1;ENST00000646388.1;ENST00000463601.2;ENST00000488675.5;ENST00000490108.1;ENST00000568238.1;ENST00000642812.1;ENST00000643149.1;ENST00000644222.1;ENST00000644665.1;ENST00000644847.1;ENST00000645591.1;ENST00000647234.1;ENST00000647242.1	16084;1599;16105;16132;16134;2811;16132;16097;16137;16128;16103;15915;1534;16074;16076;16131;16140;16140;16076;16084;16122;15494;16108;2275;-1296;1279;46;16079;16132;16109;16139;2357;16150;15376;13680	RV_S	TSC2
296279	chr16	2064025	2064301	-0.017635351221953886	3.3659216223161525e-5	0.02220172066390345	cg06991955_BC11	5	TSC2	TSC2;TSC2;TSC2;TSC2;TSC2;TSC2;TSC2;TSC2;TSC2;TSC2;TSC2;TSC2;TSC2;TSC2;TSC2;TSC2;TSC2;TSC2;TSC2;TSC2;TSC2;TSC2;TSC2;TSC2;TSC2;TSC2;TSC2;TSC2;TSC2;TSC2;TSC2;TSC2;TSC2;TSC2;TSC2	nonsense_mediated_decay;nonsense_mediated_decay;nonsense_mediated_decay;nonsense_mediated_decay;nonsense_mediated_decay;processed_transcript;protein_coding;protein_coding;protein_coding;protein_coding;protein_coding;protein_coding;protein_coding;protein_coding;protein_coding;protein_coding;protein_coding;protein_coding;protein_coding;protein_coding;protein_coding;protein_coding;protein_coding;retained_intron;retained_intron;retained_intron;retained_intron;retained_intron;retained_intron;retained_intron;retained_intron;retained_intron;retained_intron;retained_intron;retained_intron	ENST00000439117.6;ENST00000568566.5;ENST00000643298.1;ENST00000643745.1;ENST00000644135.1;ENST00000646634.1;ENST00000219476.9;ENST00000350773.9;ENST00000382538.10;ENST00000401874.7;ENST00000439673.6;ENST00000568454.6;ENST00000642365.1;ENST00000642561.1;ENST00000642797.1;ENST00000642936.1;ENST00000643088.1;ENST00000643946.1;ENST00000644043.1;ENST00000644329.1;ENST00000644335.1;ENST00000644399.1;ENST00000646388.1;ENST00000463601.2;ENST00000488675.5;ENST00000490108.1;ENST00000568238.1;ENST00000642812.1;ENST00000643149.1;ENST00000644222.1;ENST00000644665.1;ENST00000644847.1;ENST00000645591.1;ENST00000647234.1;ENST00000647242.1	16198;1713;16219;16246;16248;2925;16246;16211;16251;16242;16217;16029;1648;16188;16190;16245;16254;16254;16190;16198;16236;15608;16222;2389;-1182;1393;160;16193;16246;16223;16253;2471;16264;15490;13794	RV_S	TSC2
296279	chr16	2064025	2064301	-0.017635351221953886	3.3659216223161525e-5	0.02220172066390345	cg09420993_BC21	5	TSC2	TSC2;TSC2;TSC2;TSC2;TSC2;TSC2;TSC2;TSC2;TSC2;TSC2;TSC2;TSC2;TSC2;TSC2;TSC2;TSC2;TSC2;TSC2;TSC2;TSC2;TSC2;TSC2;TSC2;TSC2;TSC2;TSC2;TSC2;TSC2;TSC2;TSC2;TSC2;TSC2;TSC2;TSC2;TSC2	nonsense_mediated_decay;nonsense_mediated_decay;nonsense_mediated_decay;nonsense_mediated_decay;nonsense_mediated_decay;processed_transcript;protein_coding;protein_coding;protein_coding;protein_coding;protein_coding;protein_coding;protein_coding;protein_coding;protein_coding;protein_coding;protein_coding;protein_coding;protein_coding;protein_coding;protein_coding;protein_coding;protein_coding;retained_intron;retained_intron;retained_intron;retained_intron;retained_intron;retained_intron;retained_intron;retained_intron;retained_intron;retained_intron;retained_intron;retained_intron	ENST00000439117.6;ENST00000568566.5;ENST00000643298.1;ENST00000643745.1;ENST00000644135.1;ENST00000646634.1;ENST00000219476.9;ENST00000350773.9;ENST00000382538.10;ENST00000401874.7;ENST00000439673.6;ENST00000568454.6;ENST00000642365.1;ENST00000642561.1;ENST00000642797.1;ENST00000642936.1;ENST00000643088.1;ENST00000643946.1;ENST00000644043.1;ENST00000644329.1;ENST00000644335.1;ENST00000644399.1;ENST00000646388.1;ENST00000463601.2;ENST00000488675.5;ENST00000490108.1;ENST00000568238.1;ENST00000642812.1;ENST00000643149.1;ENST00000644222.1;ENST00000644665.1;ENST00000644847.1;ENST00000645591.1;ENST00000647234.1;ENST00000647242.1	15992;1507;16013;16040;16042;2719;16040;16005;16045;16036;16011;15823;1442;15982;15984;16039;16048;16048;15984;15992;16030;15402;16016;2183;-1388;1187;-46;15987;16040;16017;16047;2265;16058;15284;13588	RV_S	TSC2
296279	chr16	2064025	2064301	-0.017635351221953886	3.3659216223161525e-5	0.02220172066390345	cg20989762_TC21	5	TSC2	TSC2;TSC2;TSC2;TSC2;TSC2;TSC2;TSC2;TSC2;TSC2;TSC2;TSC2;TSC2;TSC2;TSC2;TSC2;TSC2;TSC2;TSC2;TSC2;TSC2;TSC2;TSC2;TSC2;TSC2;TSC2;TSC2;TSC2;TSC2;TSC2;TSC2;TSC2;TSC2;TSC2;TSC2;TSC2	nonsense_mediated_decay;nonsense_mediated_decay;nonsense_mediated_decay;nonsense_mediated_decay;nonsense_mediated_decay;processed_transcript;protein_coding;protein_coding;protein_coding;protein_coding;protein_coding;protein_coding;protein_coding;protein_coding;protein_coding;protein_coding;protein_coding;protein_coding;protein_coding;protein_coding;protein_coding;protein_coding;protein_coding;retained_intron;retained_intron;retained_intron;retained_intron;retained_intron;retained_intron;retained_intron;retained_intron;retained_intron;retained_intron;retained_intron;retained_intron	ENST00000439117.6;ENST00000568566.5;ENST00000643298.1;ENST00000643745.1;ENST00000644135.1;ENST00000646634.1;ENST00000219476.9;ENST00000350773.9;ENST00000382538.10;ENST00000401874.7;ENST00000439673.6;ENST00000568454.6;ENST00000642365.1;ENST00000642561.1;ENST00000642797.1;ENST00000642936.1;ENST00000643088.1;ENST00000643946.1;ENST00000644043.1;ENST00000644329.1;ENST00000644335.1;ENST00000644399.1;ENST00000646388.1;ENST00000463601.2;ENST00000488675.5;ENST00000490108.1;ENST00000568238.1;ENST00000642812.1;ENST00000643149.1;ENST00000644222.1;ENST00000644665.1;ENST00000644847.1;ENST00000645591.1;ENST00000647234.1;ENST00000647242.1	16267;1782;16288;16315;16317;2994;16315;16280;16320;16311;16286;16098;1717;16257;16259;16314;16323;16323;16259;16267;16305;15677;16291;2458;-1113;1462;229;16262;16315;16292;16322;2540;16333;15559;13863	RV_S	TSC2
296279	chr16	2064025	2064301	-0.017635351221953886	3.3659216223161525e-5	0.02220172066390345	cg23388097_TC21	5	TSC2	TSC2;TSC2;TSC2;TSC2;TSC2;TSC2;TSC2;TSC2;TSC2;TSC2;TSC2;TSC2;TSC2;TSC2;TSC2;TSC2;TSC2;TSC2;TSC2;TSC2;TSC2;TSC2;TSC2;TSC2;TSC2;TSC2;TSC2;TSC2;TSC2;TSC2;TSC2;TSC2;TSC2;TSC2;TSC2	nonsense_mediated_decay;nonsense_mediated_decay;nonsense_mediated_decay;nonsense_mediated_decay;nonsense_mediated_decay;processed_transcript;protein_coding;protein_coding;protein_coding;protein_coding;protein_coding;protein_coding;protein_coding;protein_coding;protein_coding;protein_coding;protein_coding;protein_coding;protein_coding;protein_coding;protein_coding;protein_coding;protein_coding;retained_intron;retained_intron;retained_intron;retained_intron;retained_intron;retained_intron;retained_intron;retained_intron;retained_intron;retained_intron;retained_intron;retained_intron	ENST00000439117.6;ENST00000568566.5;ENST00000643298.1;ENST00000643745.1;ENST00000644135.1;ENST00000646634.1;ENST00000219476.9;ENST00000350773.9;ENST00000382538.10;ENST00000401874.7;ENST00000439673.6;ENST00000568454.6;ENST00000642365.1;ENST00000642561.1;ENST00000642797.1;ENST00000642936.1;ENST00000643088.1;ENST00000643946.1;ENST00000644043.1;ENST00000644329.1;ENST00000644335.1;ENST00000644399.1;ENST00000646388.1;ENST00000463601.2;ENST00000488675.5;ENST00000490108.1;ENST00000568238.1;ENST00000642812.1;ENST00000643149.1;ENST00000644222.1;ENST00000644665.1;ENST00000644847.1;ENST00000645591.1;ENST00000647234.1;ENST00000647242.1	16209;1724;16230;16257;16259;2936;16257;16222;16262;16253;16228;16040;1659;16199;16201;16256;16265;16265;16201;16209;16247;15619;16233;2400;-1171;1404;171;16204;16257;16234;16264;2482;16275;15501;13805	RV_S	TSC2
298697	chr16	11425341	11438313	-0.02059814605229555	7.184171139697024e-5	0.031101816904924265	cg03156376_BC21	6	ENSG00000188897	ENSG00000188897;ENSG00000188897	protein_coding;protein_coding	ENST00000598234.6;ENST00000696174.1	93064;93066	RV_S	ENSG00000188897
298697	chr16	11425341	11438313	-0.02059814605229555	7.184171139697024e-5	0.031101816904924265	cg04652889_BC21	6	ENSG00000188897	ENSG00000188897;ENSG00000188897	protein_coding;protein_coding	ENST00000598234.6;ENST00000696174.1	88934;88936	RV_S	ENSG00000188897
298697	chr16	11425341	11438313	-0.02059814605229555	7.184171139697024e-5	0.031101816904924265	cg19454017_TC21	6	ENSG00000188897	ENSG00000188897;ENSG00000188897	protein_coding;protein_coding	ENST00000598234.6;ENST00000696174.1	101905;101907	RV_S	ENSG00000188897
298697	chr16	11425341	11438313	-0.02059814605229555	7.184171139697024e-5	0.031101816904924265	cg21136563_TC21	6	ENSG00000188897	ENSG00000188897;ENSG00000188897	protein_coding;protein_coding	ENST00000598234.6;ENST00000696174.1	97034;97036	RV_S	ENSG00000188897
298697	chr16	11425341	11438313	-0.02059814605229555	7.184171139697024e-5	0.031101816904924265	cg21136564_BC21	6	ENSG00000188897	ENSG00000188897;ENSG00000188897	protein_coding;protein_coding	ENST00000598234.6;ENST00000696174.1	97032;97034	RV_S	ENSG00000188897
298697	chr16	11425341	11438313	-0.02059814605229555	7.184171139697024e-5	0.031101816904924265	cg23405605_TC21	6	ENSG00000188897	ENSG00000188897;ENSG00000188897	protein_coding;protein_coding	ENST00000598234.6;ENST00000696174.1	91790;91792	RV_S	ENSG00000188897
302712	chr16	46920719	46929094	-0.002436565391768228	1.4166414202679408e-4	0.041079568576101164	cg06128142_BC11	6	GPT2	GPT2;GPT2;GPT2	protein_coding;protein_coding;retained_intron	ENST00000340124.9;ENST00000440783.2;ENST00000569193.1	44731;44258;5260	RV_S	GPT2
302712	chr16	46920719	46929094	-0.002436565391768228	1.4166414202679408e-4	0.041079568576101164	cg06340161_TC11	6	GPT2	GPT2;GPT2;GPT2	protein_coding;protein_coding;retained_intron	ENST00000340124.9;ENST00000440783.2;ENST00000569193.1	44688;44215;5217	RV_S	GPT2
302712	chr16	46920719	46929094	-0.002436565391768228	1.4166414202679408e-4	0.041079568576101164	cg19373325_BC21	6	GPT2	GPT2;GPT2;GPT2	protein_coding;protein_coding;retained_intron	ENST00000340124.9;ENST00000440783.2;ENST00000562801.5	36357;35884;5421	RV_S	GPT2
302712	chr16	46920719	46929094	-0.002436565391768228	1.4166414202679408e-4	0.041079568576101164	cg21446918_BC21	6	GPT2	GPT2;GPT2;GPT2;GPT2	protein_coding;protein_coding;retained_intron;retained_intron	ENST00000340124.9;ENST00000440783.2;ENST00000562801.5;ENST00000569193.1	38305;37832;7369;-1166	RV_S	GPT2
302712	chr16	46920719	46929094	-0.002436565391768228	1.4166414202679408e-4	0.041079568576101164	cg21446919_BC21	6	GPT2	GPT2;GPT2;GPT2;GPT2	protein_coding;protein_coding;retained_intron;retained_intron	ENST00000340124.9;ENST00000440783.2;ENST00000562801.5;ENST00000569193.1	38312;37839;7376;-1159	RV_S	GPT2
302712	chr16	46920719	46929094	-0.002436565391768228	1.4166414202679408e-4	0.041079568576101164	cg26182834_BC21	6	GPT2	GPT2;GPT2;GPT2;GPT2	protein_coding;protein_coding;retained_intron;retained_intron	ENST00000340124.9;ENST00000440783.2;ENST00000562801.5;ENST00000569193.1	39341;38868;8405;-130	RV_S	GPT2
309759	chr16	86123149	86142349	-0.014372898323943843	2.172302787968319e-4	0.0465336008961131	cg00176949_TC21	5	NA	NA	NA	NA	NA	RV_S	NA
309759	chr16	86123149	86142349	-0.014372898323943843	2.172302787968319e-4	0.0465336008961131	cg01254897_BC21	5	NA	NA	NA	NA	NA	RV_S	NA
309759	chr16	86123149	86142349	-0.014372898323943843	2.172302787968319e-4	0.0465336008961131	cg01714727_TC21	5	NA	NA	NA	NA	NA	RV_S	NA
309759	chr16	86123149	86142349	-0.014372898323943843	2.172302787968319e-4	0.0465336008961131	cg06895005_BC21	5	NA	NA	NA	NA	NA	RV_S	NA
309759	chr16	86123149	86142349	-0.014372898323943843	2.172302787968319e-4	0.0465336008961131	cg21885977_BC21	5	NA	NA	NA	NA	NA	RV_S	NA
312891	chr17	2053664	2054539	-0.004531007289602695	3.294721069589619e-5	0.02205666094189723	cg00592510_TC21	24	HIC1	HIC1;HIC1;HIC1;HIC1;HIC1	protein_coding;protein_coding;protein_coding;protein_coding;protein_coding	ENST00000399849.4;ENST00000571875.2;ENST00000571990.1;ENST00000574370.1;ENST00000619757.5	-768;116;116;177;-772	RV_S	HIC1
312891	chr17	2053664	2054539	-0.004531007289602695	3.294721069589619e-5	0.02205666094189723	cg01143579_BC21	24	HIC1	HIC1;HIC1;HIC1;HIC1;HIC1	protein_coding;protein_coding;protein_coding;protein_coding;protein_coding	ENST00000399849.4;ENST00000571875.2;ENST00000571990.1;ENST00000574370.1;ENST00000619757.5	-1435;-551;-551;-490;-1439	RV_S	HIC1
312891	chr17	2053664	2054539	-0.004531007289602695	3.294721069589619e-5	0.02205666094189723	cg02151609_BC11	24	HIC1	HIC1;HIC1;HIC1;HIC1;HIC1	protein_coding;protein_coding;protein_coding;protein_coding;protein_coding	ENST00000399849.4;ENST00000571875.2;ENST00000571990.1;ENST00000574370.1;ENST00000619757.5	-864;20;20;81;-868	RV_S	HIC1
312891	chr17	2053664	2054539	-0.004531007289602695	3.294721069589619e-5	0.02205666094189723	cg04962428_TC11	24	HIC1	HIC1;HIC1;HIC1;HIC1;HIC1	protein_coding;protein_coding;protein_coding;protein_coding;protein_coding	ENST00000399849.4;ENST00000571875.2;ENST00000571990.1;ENST00000574370.1;ENST00000619757.5	-645;239;239;300;-649	RV_S	HIC1
312891	chr17	2053664	2054539	-0.004531007289602695	3.294721069589619e-5	0.02205666094189723	cg06065141_TC11	24	HIC1	HIC1;HIC1;HIC1;HIC1;HIC1	protein_coding;protein_coding;protein_coding;protein_coding;protein_coding	ENST00000399849.4;ENST00000571875.2;ENST00000571990.1;ENST00000574370.1;ENST00000619757.5	-1232;-348;-348;-287;-1236	RV_S	HIC1
312891	chr17	2053664	2054539	-0.004531007289602695	3.294721069589619e-5	0.02205666094189723	cg09633973_BC11	24	HIC1	HIC1;HIC1;HIC1;HIC1;HIC1	protein_coding;protein_coding;protein_coding;protein_coding;protein_coding	ENST00000399849.4;ENST00000571875.2;ENST00000571990.1;ENST00000574370.1;ENST00000619757.5	-1028;-144;-144;-83;-1032	RV_S	HIC1
312891	chr17	2053664	2054539	-0.004531007289602695	3.294721069589619e-5	0.02205666094189723	cg10948797_TC21	24	HIC1	HIC1;HIC1;HIC1;HIC1;HIC1	protein_coding;protein_coding;protein_coding;protein_coding;protein_coding	ENST00000399849.4;ENST00000571875.2;ENST00000571990.1;ENST00000574370.1;ENST00000619757.5	-786;98;98;159;-790	RV_S	HIC1
312891	chr17	2053664	2054539	-0.004531007289602695	3.294721069589619e-5	0.02205666094189723	cg11144056_TC11	24	HIC1	HIC1;HIC1;HIC1;HIC1;HIC1	protein_coding;protein_coding;protein_coding;protein_coding;protein_coding	ENST00000399849.4;ENST00000571875.2;ENST00000571990.1;ENST00000574370.1;ENST00000619757.5	-983;-99;-99;-38;-987	RV_S	HIC1
312891	chr17	2053664	2054539	-0.004531007289602695	3.294721069589619e-5	0.02205666094189723	cg13254898_TC21	24	HIC1	HIC1;HIC1;HIC1;HIC1;HIC1	protein_coding;protein_coding;protein_coding;protein_coding;protein_coding	ENST00000399849.4;ENST00000571875.2;ENST00000571990.1;ENST00000574370.1;ENST00000619757.5	-599;285;285;346;-603	RV_S	HIC1
312891	chr17	2053664	2054539	-0.004531007289602695	3.294721069589619e-5	0.02205666094189723	cg13915354_BC21	24	HIC1	HIC1;HIC1;HIC1;HIC1;HIC1	protein_coding;protein_coding;protein_coding;protein_coding;protein_coding	ENST00000399849.4;ENST00000571875.2;ENST00000571990.1;ENST00000574370.1;ENST00000619757.5	-722;162;162;223;-726	RV_S	HIC1
312891	chr17	2053664	2054539	-0.004531007289602695	3.294721069589619e-5	0.02205666094189723	cg13951527_BC11	24	HIC1	HIC1;HIC1;HIC1;HIC1;HIC1	protein_coding;protein_coding;protein_coding;protein_coding;protein_coding	ENST00000399849.4;ENST00000571875.2;ENST00000571990.1;ENST00000574370.1;ENST00000619757.5	-1177;-293;-293;-232;-1181	RV_S	HIC1
312891	chr17	2053664	2054539	-0.004531007289602695	3.294721069589619e-5	0.02205666094189723	cg16079396_TC11	24	HIC1	HIC1;HIC1;HIC1;HIC1;HIC1	protein_coding;protein_coding;protein_coding;protein_coding;protein_coding	ENST00000399849.4;ENST00000571875.2;ENST00000571990.1;ENST00000574370.1;ENST00000619757.5	-1230;-346;-346;-285;-1234	RV_S	HIC1
312891	chr17	2053664	2054539	-0.004531007289602695	3.294721069589619e-5	0.02205666094189723	cg16899486_TC11	24	HIC1	HIC1;HIC1;HIC1;HIC1;HIC1	protein_coding;protein_coding;protein_coding;protein_coding;protein_coding	ENST00000399849.4;ENST00000571875.2;ENST00000571990.1;ENST00000574370.1;ENST00000619757.5	-561;323;323;384;-565	RV_S	HIC1
312891	chr17	2053664	2054539	-0.004531007289602695	3.294721069589619e-5	0.02205666094189723	cg17182507_TC11	24	HIC1	HIC1;HIC1;HIC1;HIC1;HIC1	protein_coding;protein_coding;protein_coding;protein_coding;protein_coding	ENST00000399849.4;ENST00000571875.2;ENST00000571990.1;ENST00000574370.1;ENST00000619757.5	-1162;-278;-278;-217;-1166	RV_S	HIC1
312891	chr17	2053664	2054539	-0.004531007289602695	3.294721069589619e-5	0.02205666094189723	cg17416280_TC11	24	HIC1	HIC1;HIC1;HIC1;HIC1;HIC1	protein_coding;protein_coding;protein_coding;protein_coding;protein_coding	ENST00000399849.4;ENST00000571875.2;ENST00000571990.1;ENST00000574370.1;ENST00000619757.5	-999;-115;-115;-54;-1003	RV_S	HIC1
312891	chr17	2053664	2054539	-0.004531007289602695	3.294721069589619e-5	0.02205666094189723	cg17739038_BC11	24	HIC1	HIC1;HIC1;HIC1;HIC1;HIC1	protein_coding;protein_coding;protein_coding;protein_coding;protein_coding	ENST00000399849.4;ENST00000571875.2;ENST00000571990.1;ENST00000574370.1;ENST00000619757.5	-897;-13;-13;48;-901	RV_S	HIC1
312891	chr17	2053664	2054539	-0.004531007289602695	3.294721069589619e-5	0.02205666094189723	cg19962565_BC11	24	HIC1	HIC1;HIC1;HIC1;HIC1;HIC1	protein_coding;protein_coding;protein_coding;protein_coding;protein_coding	ENST00000399849.4;ENST00000571875.2;ENST00000571990.1;ENST00000574370.1;ENST00000619757.5	-1429;-545;-545;-484;-1433	RV_S	HIC1
312891	chr17	2053664	2054539	-0.004531007289602695	3.294721069589619e-5	0.02205666094189723	cg21556389_BC11	24	HIC1	HIC1;HIC1;HIC1;HIC1;HIC1	protein_coding;protein_coding;protein_coding;protein_coding;protein_coding	ENST00000399849.4;ENST00000571875.2;ENST00000571990.1;ENST00000574370.1;ENST00000619757.5	-1023;-139;-139;-78;-1027	RV_S	HIC1
312891	chr17	2053664	2054539	-0.004531007289602695	3.294721069589619e-5	0.02205666094189723	cg21994267_BC21	24	HIC1	HIC1;HIC1;HIC1;HIC1;HIC1	protein_coding;protein_coding;protein_coding;protein_coding;protein_coding	ENST00000399849.4;ENST00000571875.2;ENST00000571990.1;ENST00000574370.1;ENST00000619757.5	-1187;-303;-303;-242;-1191	RV_S	HIC1
312891	chr17	2053664	2054539	-0.004531007289602695	3.294721069589619e-5	0.02205666094189723	cg22151941_BC11	24	HIC1	HIC1;HIC1;HIC1;HIC1;HIC1	protein_coding;protein_coding;protein_coding;protein_coding;protein_coding	ENST00000399849.4;ENST00000571875.2;ENST00000571990.1;ENST00000574370.1;ENST00000619757.5	-1327;-443;-443;-382;-1331	RV_S	HIC1
312891	chr17	2053664	2054539	-0.004531007289602695	3.294721069589619e-5	0.02205666094189723	cg22934970_TC11	24	HIC1	HIC1;HIC1;HIC1;HIC1;HIC1	protein_coding;protein_coding;protein_coding;protein_coding;protein_coding	ENST00000399849.4;ENST00000571875.2;ENST00000571990.1;ENST00000574370.1;ENST00000619757.5	-695;189;189;250;-699	RV_S	HIC1
312891	chr17	2053664	2054539	-0.004531007289602695	3.294721069589619e-5	0.02205666094189723	cg24576620_TC21	24	HIC1	HIC1;HIC1;HIC1;HIC1;HIC1	protein_coding;protein_coding;protein_coding;protein_coding;protein_coding	ENST00000399849.4;ENST00000571875.2;ENST00000571990.1;ENST00000574370.1;ENST00000619757.5	-716;168;168;229;-720	RV_S	HIC1
312891	chr17	2053664	2054539	-0.004531007289602695	3.294721069589619e-5	0.02205666094189723	cg25365746_TC11	24	HIC1	HIC1;HIC1;HIC1;HIC1;HIC1	protein_coding;protein_coding;protein_coding;protein_coding;protein_coding	ENST00000399849.4;ENST00000571875.2;ENST00000571990.1;ENST00000574370.1;ENST00000619757.5	-1157;-273;-273;-212;-1161	RV_S	HIC1
312891	chr17	2053664	2054539	-0.004531007289602695	3.294721069589619e-5	0.02205666094189723	cg25449542_BC11	24	HIC1	HIC1;HIC1;HIC1;HIC1;HIC1	protein_coding;protein_coding;protein_coding;protein_coding;protein_coding	ENST00000399849.4;ENST00000571875.2;ENST00000571990.1;ENST00000574370.1;ENST00000619757.5	-788;96;96;157;-792	RV_S	HIC1
320533	chr17	39746753	39750634	-0.006982012170738523	2.545468206234991e-4	0.04984114307415631	cg09923456_TC21	6	GRB7	GRB7;GRB7;GRB7	protein_coding;protein_coding;protein_coding	ENST00000309156.9;ENST00000394211.7;ENST00000445327.6	9257;8858;8424	RV_S	GRB7
320533	chr17	39746753	39750634	-0.006982012170738523	2.545468206234991e-4	0.04984114307415631	cg18648036_BC21	6	NA	NA	NA	NA	NA	RV_S	NA
320533	chr17	39746753	39750634	-0.006982012170738523	2.545468206234991e-4	0.04984114307415631	cg22511935_TC11	6	GRB7	GRB7;GRB7;GRB7;GRB7;GRB7	protein_coding;protein_coding;protein_coding;protein_coding;protein_coding	ENST00000309156.9;ENST00000394204.1;ENST00000394209.6;ENST00000394211.7;ENST00000445327.6	8815;4501;6786;8416;7982	RV_S	GRB7
320533	chr17	39746753	39750634	-0.006982012170738523	2.545468206234991e-4	0.04984114307415631	cg22511936_TC21	6	GRB7	GRB7;GRB7;GRB7;GRB7;GRB7	protein_coding;protein_coding;protein_coding;protein_coding;protein_coding	ENST00000309156.9;ENST00000394204.1;ENST00000394209.6;ENST00000394211.7;ENST00000445327.6	8828;4514;6799;8429;7995	RV_S	GRB7
320533	chr17	39746753	39750634	-0.006982012170738523	2.545468206234991e-4	0.04984114307415631	cg22511985_TC21	6	NA	NA	NA	NA	NA	RV_S	NA
320533	chr17	39746753	39750634	-0.006982012170738523	2.545468206234991e-4	0.04984114307415631	cg22511987_BC21	6	NA	NA	NA	NA	NA	RV_S	NA
320815	chr17	40309018	40309142	0.017783329719789794	2.552316412079283e-4	0.04984114307415631	cg03085312_TC21	6	RARA	RARA;RARA	protein_coding;protein_coding	ENST00000254066.10;ENST00000577646.5	-151;-163	RV_S	RARA
320815	chr17	40309018	40309142	0.017783329719789794	2.552316412079283e-4	0.04984114307415631	cg08332908_TC11	6	RARA	RARA;RARA	protein_coding;protein_coding	ENST00000254066.10;ENST00000577646.5	-106;-118	RV_S	RARA
320815	chr17	40309018	40309142	0.017783329719789794	2.552316412079283e-4	0.04984114307415631	cg09858022_TC11	6	RARA	RARA;RARA	protein_coding;protein_coding	ENST00000254066.10;ENST00000577646.5	-99;-111	RV_S	RARA
320815	chr17	40309018	40309142	0.017783329719789794	2.552316412079283e-4	0.04984114307415631	cg22520970_BC21	6	RARA	RARA;RARA	protein_coding;protein_coding	ENST00000254066.10;ENST00000577646.5	-162;-174	RV_S	RARA
320815	chr17	40309018	40309142	0.017783329719789794	2.552316412079283e-4	0.04984114307415631	cg22935450_TC21	6	RARA	RARA;RARA	protein_coding;protein_coding	ENST00000254066.10;ENST00000577646.5	-39;-51	RV_S	RARA
320815	chr17	40309018	40309142	0.017783329719789794	2.552316412079283e-4	0.04984114307415631	cg22935450_TC22	6	RARA	RARA;RARA	protein_coding;protein_coding	ENST00000254066.10;ENST00000577646.5	-39;-51	RV_S	RARA
328893	chr17	75509751	75511708	-0.028277003386696153	1.4330564159017081e-8	1.9742041088393342e-4	cg00727287_TC21	10	CASKIN2	CASKIN2;CASKIN2;CASKIN2	protein_coding;protein_coding;protein_coding	ENST00000321617.8;ENST00000433559.6;ENST00000581870.1	5161;-488;5064	RV_S	CASKIN2
328893	chr17	75509751	75511708	-0.028277003386696153	1.4330564159017081e-8	1.9742041088393342e-4	cg04662056_BC21	10	CASKIN2	CASKIN2;CASKIN2;CASKIN2	protein_coding;protein_coding;protein_coding	ENST00000321617.8;ENST00000433559.6;ENST00000581870.1	5602;-47;5505	RV_S	CASKIN2
328893	chr17	75509751	75511708	-0.028277003386696153	1.4330564159017081e-8	1.9742041088393342e-4	cg06029444_TC21	10	CASKIN2	CASKIN2;CASKIN2;CASKIN2	protein_coding;protein_coding;protein_coding	ENST00000321617.8;ENST00000433559.6;ENST00000581870.1	5393;-256;5296	RV_S	CASKIN2
328893	chr17	75509751	75511708	-0.028277003386696153	1.4330564159017081e-8	1.9742041088393342e-4	cg06458238_BC21	10	CASKIN2	CASKIN2;CASKIN2;CASKIN2	protein_coding;protein_coding;protein_coding	ENST00000321617.8;ENST00000433559.6;ENST00000581870.1	5479;-170;5382	RV_S	CASKIN2
328893	chr17	75509751	75511708	-0.028277003386696153	1.4330564159017081e-8	1.9742041088393342e-4	cg07368661_BC11	10	CASKIN2	CASKIN2;CASKIN2;CASKIN2	protein_coding;protein_coding;protein_coding	ENST00000321617.8;ENST00000433559.6;ENST00000581870.1	5416;-233;5319	RV_S	CASKIN2
328893	chr17	75509751	75511708	-0.028277003386696153	1.4330564159017081e-8	1.9742041088393342e-4	cg21038819_BC21	10	CASKIN2	CASKIN2;CASKIN2	protein_coding;protein_coding	ENST00000321617.8;ENST00000581870.1	3831;3734	RV_S	CASKIN2
328893	chr17	75509751	75511708	-0.028277003386696153	1.4330564159017081e-8	1.9742041088393342e-4	cg21793127_BC21	10	CASKIN2	CASKIN2;CASKIN2;CASKIN2	protein_coding;protein_coding;protein_coding	ENST00000321617.8;ENST00000433559.6;ENST00000581870.1	5581;-68;5484	RV_S	CASKIN2
328893	chr17	75509751	75511708	-0.028277003386696153	1.4330564159017081e-8	1.9742041088393342e-4	cg23807255_BC21	10	CASKIN2	CASKIN2;CASKIN2;CASKIN2	protein_coding;protein_coding;protein_coding	ENST00000321617.8;ENST00000433559.6;ENST00000581870.1	5787;138;5690	RV_S	CASKIN2
328893	chr17	75509751	75511708	-0.028277003386696153	1.4330564159017081e-8	1.9742041088393342e-4	cg25422797_BC21	10	CASKIN2	CASKIN2;CASKIN2;CASKIN2	protein_coding;protein_coding;protein_coding	ENST00000321617.8;ENST00000433559.6;ENST00000581870.1	5573;-76;5476	RV_S	CASKIN2
328893	chr17	75509751	75511708	-0.028277003386696153	1.4330564159017081e-8	1.9742041088393342e-4	cg25743345_BC21	10	CASKIN2	CASKIN2;CASKIN2;CASKIN2	protein_coding;protein_coding;protein_coding	ENST00000321617.8;ENST00000433559.6;ENST00000581870.1	5389;-260;5292	RV_S	CASKIN2
331702	chr17	81052249	81053131	-0.024406458295275858	2.2907095002793374e-4	0.047780954496229586	cg02839029_BC21	5	BAIAP2	BAIAP2;BAIAP2;BAIAP2;BAIAP2;BAIAP2;BAIAP2;BAIAP2;BAIAP2;BAIAP2;BAIAP2;BAIAP2;BAIAP2;BAIAP2;BAIAP2;BAIAP2	nonsense_mediated_decay;nonsense_mediated_decay;processed_transcript;processed_transcript;processed_transcript;protein_coding;protein_coding;protein_coding;protein_coding;protein_coding;protein_coding;protein_coding;protein_coding;protein_coding;retained_intron	ENST00000572329.5;ENST00000575750.5;ENST00000570913.5;ENST00000573017.5;ENST00000573894.5;ENST00000321280.11;ENST00000321300.10;ENST00000428708.7;ENST00000435091.7;ENST00000571530.5;ENST00000572918.5;ENST00000575245.5;ENST00000575712.5;ENST00000575989.5;ENST00000576470.5	17255;17256;17255;-956;17230;17284;17244;17255;17244;16403;-956;17248;17250;17255;17258	RV_S	BAIAP2
331702	chr17	81052249	81053131	-0.024406458295275858	2.2907095002793374e-4	0.047780954496229586	cg13621701_BC21	5	BAIAP2	BAIAP2;BAIAP2;BAIAP2;BAIAP2;BAIAP2;BAIAP2;BAIAP2;BAIAP2;BAIAP2;BAIAP2;BAIAP2;BAIAP2;BAIAP2;BAIAP2;BAIAP2	nonsense_mediated_decay;nonsense_mediated_decay;processed_transcript;processed_transcript;processed_transcript;protein_coding;protein_coding;protein_coding;protein_coding;protein_coding;protein_coding;protein_coding;protein_coding;protein_coding;retained_intron	ENST00000572329.5;ENST00000575750.5;ENST00000570913.5;ENST00000573017.5;ENST00000573894.5;ENST00000321280.11;ENST00000321300.10;ENST00000428708.7;ENST00000435091.7;ENST00000571530.5;ENST00000572918.5;ENST00000575245.5;ENST00000575712.5;ENST00000575989.5;ENST00000576470.5	17979;17980;17979;-232;17954;18008;17968;17979;17968;17127;-232;17972;17974;17979;17982	RV_S	BAIAP2
331702	chr17	81052249	81053131	-0.024406458295275858	2.2907095002793374e-4	0.047780954496229586	cg17228232_BC11	5	BAIAP2	BAIAP2;BAIAP2;BAIAP2;BAIAP2;BAIAP2;BAIAP2;BAIAP2;BAIAP2;BAIAP2;BAIAP2;BAIAP2;BAIAP2;BAIAP2;BAIAP2;BAIAP2	nonsense_mediated_decay;nonsense_mediated_decay;processed_transcript;processed_transcript;processed_transcript;protein_coding;protein_coding;protein_coding;protein_coding;protein_coding;protein_coding;protein_coding;protein_coding;protein_coding;retained_intron	ENST00000572329.5;ENST00000575750.5;ENST00000570913.5;ENST00000573017.5;ENST00000573894.5;ENST00000321280.11;ENST00000321300.10;ENST00000428708.7;ENST00000435091.7;ENST00000571530.5;ENST00000572918.5;ENST00000575245.5;ENST00000575712.5;ENST00000575989.5;ENST00000576470.5	17098;17099;17098;-1113;17073;17127;17087;17098;17087;16246;-1113;17091;17093;17098;17101	RV_S	BAIAP2
331702	chr17	81052249	81053131	-0.024406458295275858	2.2907095002793374e-4	0.047780954496229586	cg20317521_TC21	5	BAIAP2	BAIAP2;BAIAP2;BAIAP2;BAIAP2;BAIAP2;BAIAP2;BAIAP2;BAIAP2;BAIAP2;BAIAP2;BAIAP2;BAIAP2;BAIAP2;BAIAP2;BAIAP2	nonsense_mediated_decay;nonsense_mediated_decay;processed_transcript;processed_transcript;processed_transcript;protein_coding;protein_coding;protein_coding;protein_coding;protein_coding;protein_coding;protein_coding;protein_coding;protein_coding;retained_intron	ENST00000572329.5;ENST00000575750.5;ENST00000570913.5;ENST00000573017.5;ENST00000573894.5;ENST00000321280.11;ENST00000321300.10;ENST00000428708.7;ENST00000435091.7;ENST00000571530.5;ENST00000572918.5;ENST00000575245.5;ENST00000575712.5;ENST00000575989.5;ENST00000576470.5	17361;17362;17361;-850;17336;17390;17350;17361;17350;16509;-850;17354;17356;17361;17364	RV_S	BAIAP2
331702	chr17	81052249	81053131	-0.024406458295275858	2.2907095002793374e-4	0.047780954496229586	cg26475541_BC21	5	BAIAP2	BAIAP2;BAIAP2;BAIAP2;BAIAP2;BAIAP2;BAIAP2;BAIAP2;BAIAP2;BAIAP2;BAIAP2;BAIAP2;BAIAP2;BAIAP2;BAIAP2;BAIAP2	nonsense_mediated_decay;nonsense_mediated_decay;processed_transcript;processed_transcript;processed_transcript;protein_coding;protein_coding;protein_coding;protein_coding;protein_coding;protein_coding;protein_coding;protein_coding;protein_coding;retained_intron	ENST00000572329.5;ENST00000575750.5;ENST00000570913.5;ENST00000573017.5;ENST00000573894.5;ENST00000321280.11;ENST00000321300.10;ENST00000428708.7;ENST00000435091.7;ENST00000571530.5;ENST00000572918.5;ENST00000575245.5;ENST00000575712.5;ENST00000575989.5;ENST00000576470.5	17201;17202;17201;-1010;17176;17230;17190;17201;17190;16349;-1010;17194;17196;17201;17204	RV_S	BAIAP2
333029	chr17	82805454	82806756	-0.04408367285715939	3.4853159078768488e-12	3.124712548188469e-7	cg00619168_TC11	6	TBCD	TBCD;TBCD;TBCD;TBCD;TBCD;TBCD;TBCD;TBCD;TBCD;TBCD;TBCD;TBCD;TBCD;TBCD;TBCD;TBCD;TBCD;TBCD;TBCD;TBCD;TBCD;TBCD;TBCD;TBCD	nonsense_mediated_decay;nonsense_mediated_decay;nonsense_mediated_decay;nonsense_mediated_decay;nonsense_mediated_decay;nonsense_mediated_decay;processed_transcript;processed_transcript;processed_transcript;protein_coding;protein_coding;protein_coding;protein_coding;protein_coding;protein_coding;protein_coding;protein_coding;protein_coding;protein_coding;protein_coding;protein_coding;protein_coding;retained_intron;retained_intron	ENST00000682213.1;ENST00000683041.1;ENST00000683184.1;ENST00000683444.1;ENST00000684361.1;ENST00000684776.1;ENST00000682610.1;ENST00000682921.1;ENST00000683009.1;ENST00000355528.9;ENST00000539345.6;ENST00000682479.1;ENST00000682722.1;ENST00000683282.1;ENST00000684000.1;ENST00000684188.1;ENST00000684349.1;ENST00000684408.1;ENST00000684429.1;ENST00000684464.1;ENST00000684544.1;ENST00000684760.1;ENST00000681983.1;ENST00000682107.1	53980;53980;53992;53986;53992;53986;796;53980;53980;53989;53896;54012;54006;53992;53860;53479;53980;53990;53441;54003;53997;53980;53996;53980	RV_S	TBCD
333029	chr17	82805454	82806756	-0.04408367285715939	3.4853159078768488e-12	3.124712548188469e-7	cg03929677_BC11	6	TBCD	TBCD;TBCD;TBCD;TBCD;TBCD;TBCD;TBCD;TBCD;TBCD;TBCD;TBCD;TBCD;TBCD;TBCD;TBCD;TBCD;TBCD;TBCD;TBCD;TBCD;TBCD;TBCD;TBCD;TBCD	nonsense_mediated_decay;nonsense_mediated_decay;nonsense_mediated_decay;nonsense_mediated_decay;nonsense_mediated_decay;nonsense_mediated_decay;processed_transcript;processed_transcript;processed_transcript;protein_coding;protein_coding;protein_coding;protein_coding;protein_coding;protein_coding;protein_coding;protein_coding;protein_coding;protein_coding;protein_coding;protein_coding;protein_coding;retained_intron;retained_intron	ENST00000682213.1;ENST00000683041.1;ENST00000683184.1;ENST00000683444.1;ENST00000684361.1;ENST00000684776.1;ENST00000682610.1;ENST00000682921.1;ENST00000683009.1;ENST00000355528.9;ENST00000539345.6;ENST00000682479.1;ENST00000682722.1;ENST00000683282.1;ENST00000684000.1;ENST00000684188.1;ENST00000684349.1;ENST00000684408.1;ENST00000684429.1;ENST00000684464.1;ENST00000684544.1;ENST00000684760.1;ENST00000681983.1;ENST00000682107.1	53510;53510;53522;53516;53522;53516;326;53510;53510;53519;53426;53542;53536;53522;53390;53009;53510;53520;52971;53533;53527;53510;53526;53510	RV_S	TBCD
333029	chr17	82805454	82806756	-0.04408367285715939	3.4853159078768488e-12	3.124712548188469e-7	cg12742209_TC21	6	TBCD	TBCD;TBCD;TBCD;TBCD;TBCD;TBCD;TBCD;TBCD;TBCD;TBCD;TBCD;TBCD;TBCD;TBCD;TBCD;TBCD;TBCD;TBCD;TBCD;TBCD;TBCD;TBCD;TBCD;TBCD	nonsense_mediated_decay;nonsense_mediated_decay;nonsense_mediated_decay;nonsense_mediated_decay;nonsense_mediated_decay;nonsense_mediated_decay;processed_transcript;processed_transcript;processed_transcript;protein_coding;protein_coding;protein_coding;protein_coding;protein_coding;protein_coding;protein_coding;protein_coding;protein_coding;protein_coding;protein_coding;protein_coding;protein_coding;retained_intron;retained_intron	ENST00000682213.1;ENST00000683041.1;ENST00000683184.1;ENST00000683444.1;ENST00000684361.1;ENST00000684776.1;ENST00000682610.1;ENST00000682921.1;ENST00000683009.1;ENST00000355528.9;ENST00000539345.6;ENST00000682479.1;ENST00000682722.1;ENST00000683282.1;ENST00000684000.1;ENST00000684188.1;ENST00000684349.1;ENST00000684408.1;ENST00000684429.1;ENST00000684464.1;ENST00000684544.1;ENST00000684760.1;ENST00000681983.1;ENST00000682107.1	53808;53808;53820;53814;53820;53814;624;53808;53808;53817;53724;53840;53834;53820;53688;53307;53808;53818;53269;53831;53825;53808;53824;53808	RV_S	TBCD
333029	chr17	82805454	82806756	-0.04408367285715939	3.4853159078768488e-12	3.124712548188469e-7	cg14247862_TC11	6	TBCD	TBCD;TBCD;TBCD;TBCD;TBCD;TBCD;TBCD;TBCD;TBCD;TBCD;TBCD;TBCD;TBCD;TBCD;TBCD;TBCD;TBCD;TBCD;TBCD;TBCD;TBCD;TBCD;TBCD;TBCD	nonsense_mediated_decay;nonsense_mediated_decay;nonsense_mediated_decay;nonsense_mediated_decay;nonsense_mediated_decay;nonsense_mediated_decay;processed_transcript;processed_transcript;processed_transcript;protein_coding;protein_coding;protein_coding;protein_coding;protein_coding;protein_coding;protein_coding;protein_coding;protein_coding;protein_coding;protein_coding;protein_coding;protein_coding;retained_intron;retained_intron	ENST00000682213.1;ENST00000683041.1;ENST00000683184.1;ENST00000683444.1;ENST00000684361.1;ENST00000684776.1;ENST00000682610.1;ENST00000682921.1;ENST00000683009.1;ENST00000355528.9;ENST00000539345.6;ENST00000682479.1;ENST00000682722.1;ENST00000683282.1;ENST00000684000.1;ENST00000684188.1;ENST00000684349.1;ENST00000684408.1;ENST00000684429.1;ENST00000684464.1;ENST00000684544.1;ENST00000684760.1;ENST00000681983.1;ENST00000682107.1	54681;54681;54693;54687;54693;54687;1497;54681;54681;54690;54597;54713;54707;54693;54561;54180;54681;54691;54142;54704;54698;54681;54697;54681	RV_S	TBCD
333029	chr17	82805454	82806756	-0.04408367285715939	3.4853159078768488e-12	3.124712548188469e-7	cg16578578_TC11	6	TBCD	TBCD;TBCD;TBCD;TBCD;TBCD;TBCD;TBCD;TBCD;TBCD;TBCD;TBCD;TBCD;TBCD;TBCD;TBCD;TBCD;TBCD;TBCD;TBCD;TBCD;TBCD;TBCD;TBCD;TBCD	nonsense_mediated_decay;nonsense_mediated_decay;nonsense_mediated_decay;nonsense_mediated_decay;nonsense_mediated_decay;nonsense_mediated_decay;processed_transcript;processed_transcript;processed_transcript;protein_coding;protein_coding;protein_coding;protein_coding;protein_coding;protein_coding;protein_coding;protein_coding;protein_coding;protein_coding;protein_coding;protein_coding;protein_coding;retained_intron;retained_intron	ENST00000682213.1;ENST00000683041.1;ENST00000683184.1;ENST00000683444.1;ENST00000684361.1;ENST00000684776.1;ENST00000682610.1;ENST00000682921.1;ENST00000683009.1;ENST00000355528.9;ENST00000539345.6;ENST00000682479.1;ENST00000682722.1;ENST00000683282.1;ENST00000684000.1;ENST00000684188.1;ENST00000684349.1;ENST00000684408.1;ENST00000684429.1;ENST00000684464.1;ENST00000684544.1;ENST00000684760.1;ENST00000681983.1;ENST00000682107.1	53477;53477;53489;53483;53489;53483;293;53477;53477;53486;53393;53509;53503;53489;53357;52976;53477;53487;52938;53500;53494;53477;53493;53477	RV_S	TBCD
333029	chr17	82805454	82806756	-0.04408367285715939	3.4853159078768488e-12	3.124712548188469e-7	cg20271620_TC11	6	TBCD	TBCD;TBCD;TBCD;TBCD;TBCD;TBCD;TBCD;TBCD;TBCD;TBCD;TBCD;TBCD;TBCD;TBCD;TBCD;TBCD;TBCD;TBCD;TBCD;TBCD;TBCD;TBCD;TBCD;TBCD	nonsense_mediated_decay;nonsense_mediated_decay;nonsense_mediated_decay;nonsense_mediated_decay;nonsense_mediated_decay;nonsense_mediated_decay;processed_transcript;processed_transcript;processed_transcript;protein_coding;protein_coding;protein_coding;protein_coding;protein_coding;protein_coding;protein_coding;protein_coding;protein_coding;protein_coding;protein_coding;protein_coding;protein_coding;retained_intron;retained_intron	ENST00000682213.1;ENST00000683041.1;ENST00000683184.1;ENST00000683444.1;ENST00000684361.1;ENST00000684776.1;ENST00000682610.1;ENST00000682921.1;ENST00000683009.1;ENST00000355528.9;ENST00000539345.6;ENST00000682479.1;ENST00000682722.1;ENST00000683282.1;ENST00000684000.1;ENST00000684188.1;ENST00000684349.1;ENST00000684408.1;ENST00000684429.1;ENST00000684464.1;ENST00000684544.1;ENST00000684760.1;ENST00000681983.1;ENST00000682107.1	53380;53380;53392;53386;53392;53386;196;53380;53380;53389;53296;53412;53406;53392;53260;52879;53380;53390;52841;53403;53397;53380;53396;53380	RV_S	TBCD
333042	chr17	82832209	82833202	-0.0664349636490772	4.7296973507755125e-12	3.124712548188469e-7	cg02215560_TC21	6	TBCD;ZNF750	TBCD;TBCD;TBCD;TBCD;TBCD;TBCD;TBCD;TBCD;TBCD;TBCD;TBCD;TBCD;TBCD;TBCD;TBCD;TBCD;TBCD;TBCD;TBCD;TBCD;TBCD;TBCD;TBCD;TBCD;ZNF750;ZNF750	nonsense_mediated_decay;nonsense_mediated_decay;nonsense_mediated_decay;nonsense_mediated_decay;nonsense_mediated_decay;nonsense_mediated_decay;processed_transcript;processed_transcript;processed_transcript;protein_coding;protein_coding;protein_coding;protein_coding;protein_coding;protein_coding;protein_coding;protein_coding;protein_coding;protein_coding;protein_coding;protein_coding;protein_coding;protein_coding;retained_intron;protein_coding;protein_coding	ENST00000682213.1;ENST00000683041.1;ENST00000683184.1;ENST00000683444.1;ENST00000684361.1;ENST00000684776.1;ENST00000682610.1;ENST00000682921.1;ENST00000683009.1;ENST00000355528.9;ENST00000539345.6;ENST00000682479.1;ENST00000682722.1;ENST00000683282.1;ENST00000683821.1;ENST00000684000.1;ENST00000684188.1;ENST00000684349.1;ENST00000684408.1;ENST00000684429.1;ENST00000684464.1;ENST00000684544.1;ENST00000684760.1;ENST00000681983.1;ENST00000269394.4;ENST00000572562.1	81127;81127;81139;81133;81139;81133;27943;81127;81127;81136;81043;81159;81153;81139;2705;81007;80626;81127;81137;80588;81150;81144;81127;81143;6822;6822	RV_S	TBCD
333042	chr17	82832209	82833202	-0.0664349636490772	4.7296973507755125e-12	3.124712548188469e-7	cg02215560_TC21	6	TBCD;ZNF750	TBCD;TBCD;TBCD;TBCD;TBCD;TBCD;TBCD;TBCD;TBCD;TBCD;TBCD;TBCD;TBCD;TBCD;TBCD;TBCD;TBCD;TBCD;TBCD;TBCD;TBCD;TBCD;TBCD;TBCD;ZNF750;ZNF750	nonsense_mediated_decay;nonsense_mediated_decay;nonsense_mediated_decay;nonsense_mediated_decay;nonsense_mediated_decay;nonsense_mediated_decay;processed_transcript;processed_transcript;processed_transcript;protein_coding;protein_coding;protein_coding;protein_coding;protein_coding;protein_coding;protein_coding;protein_coding;protein_coding;protein_coding;protein_coding;protein_coding;protein_coding;protein_coding;retained_intron;protein_coding;protein_coding	ENST00000682213.1;ENST00000683041.1;ENST00000683184.1;ENST00000683444.1;ENST00000684361.1;ENST00000684776.1;ENST00000682610.1;ENST00000682921.1;ENST00000683009.1;ENST00000355528.9;ENST00000539345.6;ENST00000682479.1;ENST00000682722.1;ENST00000683282.1;ENST00000683821.1;ENST00000684000.1;ENST00000684188.1;ENST00000684349.1;ENST00000684408.1;ENST00000684429.1;ENST00000684464.1;ENST00000684544.1;ENST00000684760.1;ENST00000681983.1;ENST00000269394.4;ENST00000572562.1	81127;81127;81139;81133;81139;81133;27943;81127;81127;81136;81043;81159;81153;81139;2705;81007;80626;81127;81137;80588;81150;81144;81127;81143;6822;6822	RV_S	ZNF750
333042	chr17	82832209	82833202	-0.0664349636490772	4.7296973507755125e-12	3.124712548188469e-7	cg10802700_BC11	6	TBCD;ZNF750	TBCD;TBCD;TBCD;TBCD;TBCD;TBCD;TBCD;TBCD;TBCD;TBCD;TBCD;TBCD;TBCD;TBCD;TBCD;TBCD;TBCD;TBCD;TBCD;TBCD;TBCD;TBCD;TBCD;TBCD;ZNF750;ZNF750	nonsense_mediated_decay;nonsense_mediated_decay;nonsense_mediated_decay;nonsense_mediated_decay;nonsense_mediated_decay;nonsense_mediated_decay;processed_transcript;processed_transcript;processed_transcript;protein_coding;protein_coding;protein_coding;protein_coding;protein_coding;protein_coding;protein_coding;protein_coding;protein_coding;protein_coding;protein_coding;protein_coding;protein_coding;protein_coding;retained_intron;protein_coding;protein_coding	ENST00000682213.1;ENST00000683041.1;ENST00000683184.1;ENST00000683444.1;ENST00000684361.1;ENST00000684776.1;ENST00000682610.1;ENST00000682921.1;ENST00000683009.1;ENST00000355528.9;ENST00000539345.6;ENST00000682479.1;ENST00000682722.1;ENST00000683282.1;ENST00000683821.1;ENST00000684000.1;ENST00000684188.1;ENST00000684349.1;ENST00000684408.1;ENST00000684429.1;ENST00000684464.1;ENST00000684544.1;ENST00000684760.1;ENST00000681983.1;ENST00000269394.4;ENST00000572562.1	80517;80517;80529;80523;80529;80523;27333;80517;80517;80526;80433;80549;80543;80529;2095;80397;80016;80517;80527;79978;80540;80534;80517;80533;7432;7432	RV_S	TBCD
333042	chr17	82832209	82833202	-0.0664349636490772	4.7296973507755125e-12	3.124712548188469e-7	cg10802700_BC11	6	TBCD;ZNF750	TBCD;TBCD;TBCD;TBCD;TBCD;TBCD;TBCD;TBCD;TBCD;TBCD;TBCD;TBCD;TBCD;TBCD;TBCD;TBCD;TBCD;TBCD;TBCD;TBCD;TBCD;TBCD;TBCD;TBCD;ZNF750;ZNF750	nonsense_mediated_decay;nonsense_mediated_decay;nonsense_mediated_decay;nonsense_mediated_decay;nonsense_mediated_decay;nonsense_mediated_decay;processed_transcript;processed_transcript;processed_transcript;protein_coding;protein_coding;protein_coding;protein_coding;protein_coding;protein_coding;protein_coding;protein_coding;protein_coding;protein_coding;protein_coding;protein_coding;protein_coding;protein_coding;retained_intron;protein_coding;protein_coding	ENST00000682213.1;ENST00000683041.1;ENST00000683184.1;ENST00000683444.1;ENST00000684361.1;ENST00000684776.1;ENST00000682610.1;ENST00000682921.1;ENST00000683009.1;ENST00000355528.9;ENST00000539345.6;ENST00000682479.1;ENST00000682722.1;ENST00000683282.1;ENST00000683821.1;ENST00000684000.1;ENST00000684188.1;ENST00000684349.1;ENST00000684408.1;ENST00000684429.1;ENST00000684464.1;ENST00000684544.1;ENST00000684760.1;ENST00000681983.1;ENST00000269394.4;ENST00000572562.1	80517;80517;80529;80523;80529;80523;27333;80517;80517;80526;80433;80549;80543;80529;2095;80397;80016;80517;80527;79978;80540;80534;80517;80533;7432;7432	RV_S	ZNF750
333042	chr17	82832209	82833202	-0.0664349636490772	4.7296973507755125e-12	3.124712548188469e-7	cg12586109_BC21	6	TBCD;ZNF750	TBCD;TBCD;TBCD;TBCD;TBCD;TBCD;TBCD;TBCD;TBCD;TBCD;TBCD;TBCD;TBCD;TBCD;TBCD;TBCD;TBCD;TBCD;TBCD;TBCD;TBCD;TBCD;TBCD;TBCD;ZNF750;ZNF750	nonsense_mediated_decay;nonsense_mediated_decay;nonsense_mediated_decay;nonsense_mediated_decay;nonsense_mediated_decay;nonsense_mediated_decay;processed_transcript;processed_transcript;processed_transcript;protein_coding;protein_coding;protein_coding;protein_coding;protein_coding;protein_coding;protein_coding;protein_coding;protein_coding;protein_coding;protein_coding;protein_coding;protein_coding;protein_coding;retained_intron;protein_coding;protein_coding	ENST00000682213.1;ENST00000683041.1;ENST00000683184.1;ENST00000683444.1;ENST00000684361.1;ENST00000684776.1;ENST00000682610.1;ENST00000682921.1;ENST00000683009.1;ENST00000355528.9;ENST00000539345.6;ENST00000682479.1;ENST00000682722.1;ENST00000683282.1;ENST00000683821.1;ENST00000684000.1;ENST00000684188.1;ENST00000684349.1;ENST00000684408.1;ENST00000684429.1;ENST00000684464.1;ENST00000684544.1;ENST00000684760.1;ENST00000681983.1;ENST00000269394.4;ENST00000572562.1	80419;80419;80431;80425;80431;80425;27235;80419;80419;80428;80335;80451;80445;80431;1997;80299;79918;80419;80429;79880;80442;80436;80419;80435;7530;7530	RV_S	TBCD
333042	chr17	82832209	82833202	-0.0664349636490772	4.7296973507755125e-12	3.124712548188469e-7	cg12586109_BC21	6	TBCD;ZNF750	TBCD;TBCD;TBCD;TBCD;TBCD;TBCD;TBCD;TBCD;TBCD;TBCD;TBCD;TBCD;TBCD;TBCD;TBCD;TBCD;TBCD;TBCD;TBCD;TBCD;TBCD;TBCD;TBCD;TBCD;ZNF750;ZNF750	nonsense_mediated_decay;nonsense_mediated_decay;nonsense_mediated_decay;nonsense_mediated_decay;nonsense_mediated_decay;nonsense_mediated_decay;processed_transcript;processed_transcript;processed_transcript;protein_coding;protein_coding;protein_coding;protein_coding;protein_coding;protein_coding;protein_coding;protein_coding;protein_coding;protein_coding;protein_coding;protein_coding;protein_coding;protein_coding;retained_intron;protein_coding;protein_coding	ENST00000682213.1;ENST00000683041.1;ENST00000683184.1;ENST00000683444.1;ENST00000684361.1;ENST00000684776.1;ENST00000682610.1;ENST00000682921.1;ENST00000683009.1;ENST00000355528.9;ENST00000539345.6;ENST00000682479.1;ENST00000682722.1;ENST00000683282.1;ENST00000683821.1;ENST00000684000.1;ENST00000684188.1;ENST00000684349.1;ENST00000684408.1;ENST00000684429.1;ENST00000684464.1;ENST00000684544.1;ENST00000684760.1;ENST00000681983.1;ENST00000269394.4;ENST00000572562.1	80419;80419;80431;80425;80431;80425;27235;80419;80419;80428;80335;80451;80445;80431;1997;80299;79918;80419;80429;79880;80442;80436;80419;80435;7530;7530	RV_S	ZNF750
333042	chr17	82832209	82833202	-0.0664349636490772	4.7296973507755125e-12	3.124712548188469e-7	cg12640817_TC21	6	TBCD;ZNF750	TBCD;TBCD;TBCD;TBCD;TBCD;TBCD;TBCD;TBCD;TBCD;TBCD;TBCD;TBCD;TBCD;TBCD;TBCD;TBCD;TBCD;TBCD;TBCD;TBCD;TBCD;TBCD;TBCD;TBCD;ZNF750;ZNF750	nonsense_mediated_decay;nonsense_mediated_decay;nonsense_mediated_decay;nonsense_mediated_decay;nonsense_mediated_decay;nonsense_mediated_decay;processed_transcript;processed_transcript;processed_transcript;protein_coding;protein_coding;protein_coding;protein_coding;protein_coding;protein_coding;protein_coding;protein_coding;protein_coding;protein_coding;protein_coding;protein_coding;protein_coding;protein_coding;retained_intron;protein_coding;protein_coding	ENST00000682213.1;ENST00000683041.1;ENST00000683184.1;ENST00000683444.1;ENST00000684361.1;ENST00000684776.1;ENST00000682610.1;ENST00000682921.1;ENST00000683009.1;ENST00000355528.9;ENST00000539345.6;ENST00000682479.1;ENST00000682722.1;ENST00000683282.1;ENST00000683821.1;ENST00000684000.1;ENST00000684188.1;ENST00000684349.1;ENST00000684408.1;ENST00000684429.1;ENST00000684464.1;ENST00000684544.1;ENST00000684760.1;ENST00000681983.1;ENST00000269394.4;ENST00000572562.1	81008;81008;81020;81014;81020;81014;27824;81008;81008;81017;80924;81040;81034;81020;2586;80888;80507;81008;81018;80469;81031;81025;81008;81024;6941;6941	RV_S	TBCD
333042	chr17	82832209	82833202	-0.0664349636490772	4.7296973507755125e-12	3.124712548188469e-7	cg12640817_TC21	6	TBCD;ZNF750	TBCD;TBCD;TBCD;TBCD;TBCD;TBCD;TBCD;TBCD;TBCD;TBCD;TBCD;TBCD;TBCD;TBCD;TBCD;TBCD;TBCD;TBCD;TBCD;TBCD;TBCD;TBCD;TBCD;TBCD;ZNF750;ZNF750	nonsense_mediated_decay;nonsense_mediated_decay;nonsense_mediated_decay;nonsense_mediated_decay;nonsense_mediated_decay;nonsense_mediated_decay;processed_transcript;processed_transcript;processed_transcript;protein_coding;protein_coding;protein_coding;protein_coding;protein_coding;protein_coding;protein_coding;protein_coding;protein_coding;protein_coding;protein_coding;protein_coding;protein_coding;protein_coding;retained_intron;protein_coding;protein_coding	ENST00000682213.1;ENST00000683041.1;ENST00000683184.1;ENST00000683444.1;ENST00000684361.1;ENST00000684776.1;ENST00000682610.1;ENST00000682921.1;ENST00000683009.1;ENST00000355528.9;ENST00000539345.6;ENST00000682479.1;ENST00000682722.1;ENST00000683282.1;ENST00000683821.1;ENST00000684000.1;ENST00000684188.1;ENST00000684349.1;ENST00000684408.1;ENST00000684429.1;ENST00000684464.1;ENST00000684544.1;ENST00000684760.1;ENST00000681983.1;ENST00000269394.4;ENST00000572562.1	81008;81008;81020;81014;81020;81014;27824;81008;81008;81017;80924;81040;81034;81020;2586;80888;80507;81008;81018;80469;81031;81025;81008;81024;6941;6941	RV_S	ZNF750
333042	chr17	82832209	82833202	-0.0664349636490772	4.7296973507755125e-12	3.124712548188469e-7	cg13105522_BC21	6	TBCD;ZNF750	TBCD;TBCD;TBCD;TBCD;TBCD;TBCD;TBCD;TBCD;TBCD;TBCD;TBCD;TBCD;TBCD;TBCD;TBCD;TBCD;TBCD;TBCD;TBCD;TBCD;TBCD;TBCD;TBCD;TBCD;ZNF750;ZNF750	nonsense_mediated_decay;nonsense_mediated_decay;nonsense_mediated_decay;nonsense_mediated_decay;nonsense_mediated_decay;nonsense_mediated_decay;processed_transcript;processed_transcript;processed_transcript;protein_coding;protein_coding;protein_coding;protein_coding;protein_coding;protein_coding;protein_coding;protein_coding;protein_coding;protein_coding;protein_coding;protein_coding;protein_coding;protein_coding;retained_intron;protein_coding;protein_coding	ENST00000682213.1;ENST00000683041.1;ENST00000683184.1;ENST00000683444.1;ENST00000684361.1;ENST00000684776.1;ENST00000682610.1;ENST00000682921.1;ENST00000683009.1;ENST00000355528.9;ENST00000539345.6;ENST00000682479.1;ENST00000682722.1;ENST00000683282.1;ENST00000683821.1;ENST00000684000.1;ENST00000684188.1;ENST00000684349.1;ENST00000684408.1;ENST00000684429.1;ENST00000684464.1;ENST00000684544.1;ENST00000684760.1;ENST00000681983.1;ENST00000269394.4;ENST00000572562.1	80135;80135;80147;80141;80147;80141;26951;80135;80135;80144;80051;80167;80161;80147;1713;80015;79634;80135;80145;79596;80158;80152;80135;80151;7814;7814	RV_S	TBCD
333042	chr17	82832209	82833202	-0.0664349636490772	4.7296973507755125e-12	3.124712548188469e-7	cg13105522_BC21	6	TBCD;ZNF750	TBCD;TBCD;TBCD;TBCD;TBCD;TBCD;TBCD;TBCD;TBCD;TBCD;TBCD;TBCD;TBCD;TBCD;TBCD;TBCD;TBCD;TBCD;TBCD;TBCD;TBCD;TBCD;TBCD;TBCD;ZNF750;ZNF750	nonsense_mediated_decay;nonsense_mediated_decay;nonsense_mediated_decay;nonsense_mediated_decay;nonsense_mediated_decay;nonsense_mediated_decay;processed_transcript;processed_transcript;processed_transcript;protein_coding;protein_coding;protein_coding;protein_coding;protein_coding;protein_coding;protein_coding;protein_coding;protein_coding;protein_coding;protein_coding;protein_coding;protein_coding;protein_coding;retained_intron;protein_coding;protein_coding	ENST00000682213.1;ENST00000683041.1;ENST00000683184.1;ENST00000683444.1;ENST00000684361.1;ENST00000684776.1;ENST00000682610.1;ENST00000682921.1;ENST00000683009.1;ENST00000355528.9;ENST00000539345.6;ENST00000682479.1;ENST00000682722.1;ENST00000683282.1;ENST00000683821.1;ENST00000684000.1;ENST00000684188.1;ENST00000684349.1;ENST00000684408.1;ENST00000684429.1;ENST00000684464.1;ENST00000684544.1;ENST00000684760.1;ENST00000681983.1;ENST00000269394.4;ENST00000572562.1	80135;80135;80147;80141;80147;80141;26951;80135;80135;80144;80051;80167;80161;80147;1713;80015;79634;80135;80145;79596;80158;80152;80135;80151;7814;7814	RV_S	ZNF750
333042	chr17	82832209	82833202	-0.0664349636490772	4.7296973507755125e-12	3.124712548188469e-7	cg22027946_BC21	6	TBCD;ZNF750	TBCD;TBCD;TBCD;TBCD;TBCD;TBCD;TBCD;TBCD;TBCD;TBCD;TBCD;TBCD;TBCD;TBCD;TBCD;TBCD;TBCD;TBCD;TBCD;TBCD;TBCD;TBCD;TBCD;TBCD;ZNF750;ZNF750	nonsense_mediated_decay;nonsense_mediated_decay;nonsense_mediated_decay;nonsense_mediated_decay;nonsense_mediated_decay;nonsense_mediated_decay;processed_transcript;processed_transcript;processed_transcript;protein_coding;protein_coding;protein_coding;protein_coding;protein_coding;protein_coding;protein_coding;protein_coding;protein_coding;protein_coding;protein_coding;protein_coding;protein_coding;protein_coding;retained_intron;protein_coding;protein_coding	ENST00000682213.1;ENST00000683041.1;ENST00000683184.1;ENST00000683444.1;ENST00000684361.1;ENST00000684776.1;ENST00000682610.1;ENST00000682921.1;ENST00000683009.1;ENST00000355528.9;ENST00000539345.6;ENST00000682479.1;ENST00000682722.1;ENST00000683282.1;ENST00000683821.1;ENST00000684000.1;ENST00000684188.1;ENST00000684349.1;ENST00000684408.1;ENST00000684429.1;ENST00000684464.1;ENST00000684544.1;ENST00000684760.1;ENST00000681983.1;ENST00000269394.4;ENST00000572562.1	80630;80630;80642;80636;80642;80636;27446;80630;80630;80639;80546;80662;80656;80642;2208;80510;80129;80630;80640;80091;80653;80647;80630;80646;7319;7319	RV_S	TBCD
333042	chr17	82832209	82833202	-0.0664349636490772	4.7296973507755125e-12	3.124712548188469e-7	cg22027946_BC21	6	TBCD;ZNF750	TBCD;TBCD;TBCD;TBCD;TBCD;TBCD;TBCD;TBCD;TBCD;TBCD;TBCD;TBCD;TBCD;TBCD;TBCD;TBCD;TBCD;TBCD;TBCD;TBCD;TBCD;TBCD;TBCD;TBCD;ZNF750;ZNF750	nonsense_mediated_decay;nonsense_mediated_decay;nonsense_mediated_decay;nonsense_mediated_decay;nonsense_mediated_decay;nonsense_mediated_decay;processed_transcript;processed_transcript;processed_transcript;protein_coding;protein_coding;protein_coding;protein_coding;protein_coding;protein_coding;protein_coding;protein_coding;protein_coding;protein_coding;protein_coding;protein_coding;protein_coding;protein_coding;retained_intron;protein_coding;protein_coding	ENST00000682213.1;ENST00000683041.1;ENST00000683184.1;ENST00000683444.1;ENST00000684361.1;ENST00000684776.1;ENST00000682610.1;ENST00000682921.1;ENST00000683009.1;ENST00000355528.9;ENST00000539345.6;ENST00000682479.1;ENST00000682722.1;ENST00000683282.1;ENST00000683821.1;ENST00000684000.1;ENST00000684188.1;ENST00000684349.1;ENST00000684408.1;ENST00000684429.1;ENST00000684464.1;ENST00000684544.1;ENST00000684760.1;ENST00000681983.1;ENST00000269394.4;ENST00000572562.1	80630;80630;80642;80636;80642;80636;27446;80630;80630;80639;80546;80662;80656;80642;2208;80510;80129;80630;80640;80091;80653;80647;80630;80646;7319;7319	RV_S	ZNF750
333060	chr17	82859701	82863691	-0.003996521350124609	1.9949982073809306e-4	0.04524747945450862	cg01045697_TC21	15	TBCD	TBCD;TBCD;TBCD;TBCD;TBCD;TBCD;TBCD;TBCD;TBCD;TBCD;TBCD;TBCD;TBCD;TBCD;TBCD;TBCD;TBCD;TBCD;TBCD;TBCD;TBCD;TBCD;TBCD;TBCD;TBCD;TBCD;TBCD;TBCD;TBCD	nonsense_mediated_decay;nonsense_mediated_decay;nonsense_mediated_decay;nonsense_mediated_decay;nonsense_mediated_decay;nonsense_mediated_decay;nonsense_mediated_decay;processed_transcript;processed_transcript;processed_transcript;processed_transcript;protein_coding;protein_coding;protein_coding;protein_coding;protein_coding;protein_coding;protein_coding;protein_coding;protein_coding;protein_coding;protein_coding;protein_coding;protein_coding;protein_coding;protein_coding;protein_coding;protein_coding;retained_intron	ENST00000682213.1;ENST00000682654.1;ENST00000683041.1;ENST00000683184.1;ENST00000683444.1;ENST00000684361.1;ENST00000684776.1;ENST00000574801.5;ENST00000682610.1;ENST00000682921.1;ENST00000683009.1;ENST00000355528.9;ENST00000539345.6;ENST00000571712.5;ENST00000576160.6;ENST00000576996.5;ENST00000682479.1;ENST00000682722.1;ENST00000683282.1;ENST00000683821.1;ENST00000684000.1;ENST00000684188.1;ENST00000684349.1;ENST00000684408.1;ENST00000684429.1;ENST00000684464.1;ENST00000684544.1;ENST00000684760.1;ENST00000681983.1	110807;17297;110807;110819;110813;110819;110813;-1410;57623;110807;110807;110816;110723;4285;4362;2487;110839;110833;110819;32385;110687;110306;110807;110817;110268;110830;110824;110807;110823	RV_S	TBCD
333060	chr17	82859701	82863691	-0.003996521350124609	1.9949982073809306e-4	0.04524747945450862	cg04041639_TC21	15	TBCD	TBCD;TBCD;TBCD;TBCD;TBCD;TBCD;TBCD;TBCD;TBCD;TBCD;TBCD;TBCD;TBCD;TBCD;TBCD;TBCD;TBCD;TBCD;TBCD;TBCD;TBCD;TBCD;TBCD;TBCD;TBCD;TBCD;TBCD;TBCD	nonsense_mediated_decay;nonsense_mediated_decay;nonsense_mediated_decay;nonsense_mediated_decay;nonsense_mediated_decay;nonsense_mediated_decay;nonsense_mediated_decay;processed_transcript;processed_transcript;processed_transcript;protein_coding;protein_coding;protein_coding;protein_coding;protein_coding;protein_coding;protein_coding;protein_coding;protein_coding;protein_coding;protein_coding;protein_coding;protein_coding;protein_coding;protein_coding;protein_coding;protein_coding;retained_intron	ENST00000682213.1;ENST00000682654.1;ENST00000683041.1;ENST00000683184.1;ENST00000683444.1;ENST00000684361.1;ENST00000684776.1;ENST00000682610.1;ENST00000682921.1;ENST00000683009.1;ENST00000355528.9;ENST00000539345.6;ENST00000571712.5;ENST00000576160.6;ENST00000576996.5;ENST00000682479.1;ENST00000682722.1;ENST00000683282.1;ENST00000683821.1;ENST00000684000.1;ENST00000684188.1;ENST00000684349.1;ENST00000684408.1;ENST00000684429.1;ENST00000684464.1;ENST00000684544.1;ENST00000684760.1;ENST00000681983.1	107627;14117;107627;107639;107633;107639;107633;54443;107627;107627;107636;107543;1105;1182;-693;107659;107653;107639;29205;107507;107126;107627;107637;107088;107650;107644;107627;107643	RV_S	TBCD
333060	chr17	82859701	82863691	-0.003996521350124609	1.9949982073809306e-4	0.04524747945450862	cg08605840_BC11	15	TBCD	TBCD;TBCD;TBCD;TBCD;TBCD;TBCD;TBCD;TBCD;TBCD;TBCD;TBCD;TBCD;TBCD;TBCD;TBCD;TBCD;TBCD;TBCD;TBCD;TBCD;TBCD;TBCD;TBCD;TBCD;TBCD;TBCD;TBCD;TBCD;TBCD	nonsense_mediated_decay;nonsense_mediated_decay;nonsense_mediated_decay;nonsense_mediated_decay;nonsense_mediated_decay;nonsense_mediated_decay;nonsense_mediated_decay;processed_transcript;processed_transcript;processed_transcript;processed_transcript;protein_coding;protein_coding;protein_coding;protein_coding;protein_coding;protein_coding;protein_coding;protein_coding;protein_coding;protein_coding;protein_coding;protein_coding;protein_coding;protein_coding;protein_coding;protein_coding;protein_coding;retained_intron	ENST00000682213.1;ENST00000682654.1;ENST00000683041.1;ENST00000683184.1;ENST00000683444.1;ENST00000684361.1;ENST00000684776.1;ENST00000574801.5;ENST00000682610.1;ENST00000682921.1;ENST00000683009.1;ENST00000355528.9;ENST00000539345.6;ENST00000571712.5;ENST00000576160.6;ENST00000576996.5;ENST00000682479.1;ENST00000682722.1;ENST00000683282.1;ENST00000683821.1;ENST00000684000.1;ENST00000684188.1;ENST00000684349.1;ENST00000684408.1;ENST00000684429.1;ENST00000684464.1;ENST00000684544.1;ENST00000684760.1;ENST00000681983.1	110813;17303;110813;110825;110819;110825;110819;-1404;57629;110813;110813;110822;110729;4291;4368;2493;110845;110839;110825;32391;110693;110312;110813;110823;110274;110836;110830;110813;110829	RV_S	TBCD
333060	chr17	82859701	82863691	-0.003996521350124609	1.9949982073809306e-4	0.04524747945450862	cg08811443_BC21	15	TBCD	TBCD;TBCD;TBCD;TBCD;TBCD;TBCD;TBCD;TBCD;TBCD;TBCD;TBCD;TBCD;TBCD;TBCD;TBCD;TBCD;TBCD;TBCD;TBCD;TBCD;TBCD;TBCD;TBCD;TBCD;TBCD;TBCD;TBCD;TBCD	nonsense_mediated_decay;nonsense_mediated_decay;nonsense_mediated_decay;nonsense_mediated_decay;nonsense_mediated_decay;nonsense_mediated_decay;nonsense_mediated_decay;processed_transcript;processed_transcript;processed_transcript;protein_coding;protein_coding;protein_coding;protein_coding;protein_coding;protein_coding;protein_coding;protein_coding;protein_coding;protein_coding;protein_coding;protein_coding;protein_coding;protein_coding;protein_coding;protein_coding;protein_coding;retained_intron	ENST00000682213.1;ENST00000682654.1;ENST00000683041.1;ENST00000683184.1;ENST00000683444.1;ENST00000684361.1;ENST00000684776.1;ENST00000682610.1;ENST00000682921.1;ENST00000683009.1;ENST00000355528.9;ENST00000539345.6;ENST00000571712.5;ENST00000576160.6;ENST00000576996.5;ENST00000682479.1;ENST00000682722.1;ENST00000683282.1;ENST00000683821.1;ENST00000684000.1;ENST00000684188.1;ENST00000684349.1;ENST00000684408.1;ENST00000684429.1;ENST00000684464.1;ENST00000684544.1;ENST00000684760.1;ENST00000681983.1	109158;15648;109158;109170;109164;109170;109164;55974;109158;109158;109167;109074;2636;2713;838;109190;109184;109170;30736;109038;108657;109158;109168;108619;109181;109175;109158;109174	RV_S	TBCD
333060	chr17	82859701	82863691	-0.003996521350124609	1.9949982073809306e-4	0.04524747945450862	cg09214668_BC21	15	TBCD	TBCD;TBCD;TBCD;TBCD;TBCD;TBCD;TBCD;TBCD;TBCD;TBCD;TBCD;TBCD;TBCD;TBCD;TBCD;TBCD;TBCD;TBCD;TBCD;TBCD;TBCD;TBCD;TBCD;TBCD;TBCD;TBCD;TBCD;TBCD	nonsense_mediated_decay;nonsense_mediated_decay;nonsense_mediated_decay;nonsense_mediated_decay;nonsense_mediated_decay;nonsense_mediated_decay;nonsense_mediated_decay;processed_transcript;processed_transcript;processed_transcript;protein_coding;protein_coding;protein_coding;protein_coding;protein_coding;protein_coding;protein_coding;protein_coding;protein_coding;protein_coding;protein_coding;protein_coding;protein_coding;protein_coding;protein_coding;protein_coding;protein_coding;retained_intron	ENST00000682213.1;ENST00000682654.1;ENST00000683041.1;ENST00000683184.1;ENST00000683444.1;ENST00000684361.1;ENST00000684776.1;ENST00000682610.1;ENST00000682921.1;ENST00000683009.1;ENST00000355528.9;ENST00000539345.6;ENST00000571712.5;ENST00000576160.6;ENST00000576996.5;ENST00000682479.1;ENST00000682722.1;ENST00000683282.1;ENST00000683821.1;ENST00000684000.1;ENST00000684188.1;ENST00000684349.1;ENST00000684408.1;ENST00000684429.1;ENST00000684464.1;ENST00000684544.1;ENST00000684760.1;ENST00000681983.1	109203;15693;109203;109215;109209;109215;109209;56019;109203;109203;109212;109119;2681;2758;883;109235;109229;109215;30781;109083;108702;109203;109213;108664;109226;109220;109203;109219	RV_S	TBCD
333060	chr17	82859701	82863691	-0.003996521350124609	1.9949982073809306e-4	0.04524747945450862	cg11542546_BC21	15	TBCD	TBCD;TBCD;TBCD;TBCD;TBCD;TBCD;TBCD;TBCD;TBCD;TBCD;TBCD;TBCD;TBCD;TBCD;TBCD;TBCD;TBCD;TBCD;TBCD;TBCD;TBCD;TBCD;TBCD;TBCD;TBCD;TBCD;TBCD;TBCD;TBCD	nonsense_mediated_decay;nonsense_mediated_decay;nonsense_mediated_decay;nonsense_mediated_decay;nonsense_mediated_decay;nonsense_mediated_decay;nonsense_mediated_decay;processed_transcript;processed_transcript;processed_transcript;processed_transcript;protein_coding;protein_coding;protein_coding;protein_coding;protein_coding;protein_coding;protein_coding;protein_coding;protein_coding;protein_coding;protein_coding;protein_coding;protein_coding;protein_coding;protein_coding;protein_coding;protein_coding;retained_intron	ENST00000682213.1;ENST00000682654.1;ENST00000683041.1;ENST00000683184.1;ENST00000683444.1;ENST00000684361.1;ENST00000684776.1;ENST00000574801.5;ENST00000682610.1;ENST00000682921.1;ENST00000683009.1;ENST00000355528.9;ENST00000539345.6;ENST00000571712.5;ENST00000576160.6;ENST00000576996.5;ENST00000682479.1;ENST00000682722.1;ENST00000683282.1;ENST00000683821.1;ENST00000684000.1;ENST00000684188.1;ENST00000684349.1;ENST00000684408.1;ENST00000684429.1;ENST00000684464.1;ENST00000684544.1;ENST00000684760.1;ENST00000681983.1	111616;18106;111616;111628;111622;111628;111622;-601;58432;111616;111616;111625;111532;5094;5171;3296;111648;111642;111628;33194;111496;111115;111616;111626;111077;111639;111633;111616;111632	RV_S	TBCD
333060	chr17	82859701	82863691	-0.003996521350124609	1.9949982073809306e-4	0.04524747945450862	cg11872040_TC11	15	TBCD	TBCD;TBCD;TBCD;TBCD;TBCD;TBCD;TBCD;TBCD;TBCD;TBCD;TBCD;TBCD;TBCD;TBCD;TBCD;TBCD;TBCD;TBCD;TBCD;TBCD;TBCD;TBCD;TBCD;TBCD;TBCD;TBCD;TBCD;TBCD	nonsense_mediated_decay;nonsense_mediated_decay;nonsense_mediated_decay;nonsense_mediated_decay;nonsense_mediated_decay;nonsense_mediated_decay;nonsense_mediated_decay;processed_transcript;processed_transcript;processed_transcript;protein_coding;protein_coding;protein_coding;protein_coding;protein_coding;protein_coding;protein_coding;protein_coding;protein_coding;protein_coding;protein_coding;protein_coding;protein_coding;protein_coding;protein_coding;protein_coding;protein_coding;retained_intron	ENST00000682213.1;ENST00000682654.1;ENST00000683041.1;ENST00000683184.1;ENST00000683444.1;ENST00000684361.1;ENST00000684776.1;ENST00000682610.1;ENST00000682921.1;ENST00000683009.1;ENST00000355528.9;ENST00000539345.6;ENST00000571712.5;ENST00000576160.6;ENST00000576996.5;ENST00000682479.1;ENST00000682722.1;ENST00000683282.1;ENST00000683821.1;ENST00000684000.1;ENST00000684188.1;ENST00000684349.1;ENST00000684408.1;ENST00000684429.1;ENST00000684464.1;ENST00000684544.1;ENST00000684760.1;ENST00000681983.1	109078;15568;109078;109090;109084;109090;109084;55894;109078;109078;109087;108994;2556;2633;758;109110;109104;109090;30656;108958;108577;109078;109088;108539;109101;109095;109078;109094	RV_S	TBCD
333060	chr17	82859701	82863691	-0.003996521350124609	1.9949982073809306e-4	0.04524747945450862	cg15331976_TC21	15	TBCD	TBCD;TBCD;TBCD;TBCD;TBCD;TBCD;TBCD;TBCD;TBCD;TBCD;TBCD;TBCD;TBCD;TBCD;TBCD;TBCD;TBCD;TBCD;TBCD;TBCD;TBCD;TBCD;TBCD;TBCD;TBCD;TBCD;TBCD;TBCD	nonsense_mediated_decay;nonsense_mediated_decay;nonsense_mediated_decay;nonsense_mediated_decay;nonsense_mediated_decay;nonsense_mediated_decay;nonsense_mediated_decay;processed_transcript;processed_transcript;processed_transcript;protein_coding;protein_coding;protein_coding;protein_coding;protein_coding;protein_coding;protein_coding;protein_coding;protein_coding;protein_coding;protein_coding;protein_coding;protein_coding;protein_coding;protein_coding;protein_coding;protein_coding;retained_intron	ENST00000682213.1;ENST00000682654.1;ENST00000683041.1;ENST00000683184.1;ENST00000683444.1;ENST00000684361.1;ENST00000684776.1;ENST00000682610.1;ENST00000682921.1;ENST00000683009.1;ENST00000355528.9;ENST00000539345.6;ENST00000571712.5;ENST00000576160.6;ENST00000576996.5;ENST00000682479.1;ENST00000682722.1;ENST00000683282.1;ENST00000683821.1;ENST00000684000.1;ENST00000684188.1;ENST00000684349.1;ENST00000684408.1;ENST00000684429.1;ENST00000684464.1;ENST00000684544.1;ENST00000684760.1;ENST00000681983.1	109468;15958;109468;109480;109474;109480;109474;56284;109468;109468;109477;109384;2946;3023;1148;109500;109494;109480;31046;109348;108967;109468;109478;108929;109491;109485;109468;109484	RV_S	TBCD
333060	chr17	82859701	82863691	-0.003996521350124609	1.9949982073809306e-4	0.04524747945450862	cg17477946_TC21	15	TBCD	TBCD;TBCD;TBCD;TBCD;TBCD;TBCD;TBCD;TBCD;TBCD;TBCD;TBCD;TBCD;TBCD;TBCD;TBCD;TBCD;TBCD;TBCD;TBCD;TBCD;TBCD;TBCD;TBCD;TBCD;TBCD;TBCD;TBCD;TBCD	nonsense_mediated_decay;nonsense_mediated_decay;nonsense_mediated_decay;nonsense_mediated_decay;nonsense_mediated_decay;nonsense_mediated_decay;nonsense_mediated_decay;processed_transcript;processed_transcript;processed_transcript;protein_coding;protein_coding;protein_coding;protein_coding;protein_coding;protein_coding;protein_coding;protein_coding;protein_coding;protein_coding;protein_coding;protein_coding;protein_coding;protein_coding;protein_coding;protein_coding;protein_coding;retained_intron	ENST00000682213.1;ENST00000682654.1;ENST00000683041.1;ENST00000683184.1;ENST00000683444.1;ENST00000684361.1;ENST00000684776.1;ENST00000682610.1;ENST00000682921.1;ENST00000683009.1;ENST00000355528.9;ENST00000539345.6;ENST00000571712.5;ENST00000576160.6;ENST00000576996.5;ENST00000682479.1;ENST00000682722.1;ENST00000683282.1;ENST00000683821.1;ENST00000684000.1;ENST00000684188.1;ENST00000684349.1;ENST00000684408.1;ENST00000684429.1;ENST00000684464.1;ENST00000684544.1;ENST00000684760.1;ENST00000681983.1	108649;15139;108649;108661;108655;108661;108655;55465;108649;108649;108658;108565;2127;2204;329;108681;108675;108661;30227;108529;108148;108649;108659;108110;108672;108666;108649;108665	RV_S	TBCD
333060	chr17	82859701	82863691	-0.003996521350124609	1.9949982073809306e-4	0.04524747945450862	cg18358098_BC21	15	TBCD	TBCD;TBCD;TBCD;TBCD;TBCD;TBCD;TBCD;TBCD;TBCD;TBCD;TBCD;TBCD;TBCD;TBCD;TBCD;TBCD;TBCD;TBCD;TBCD;TBCD;TBCD;TBCD;TBCD;TBCD;TBCD;TBCD;TBCD;TBCD	nonsense_mediated_decay;nonsense_mediated_decay;nonsense_mediated_decay;nonsense_mediated_decay;nonsense_mediated_decay;nonsense_mediated_decay;nonsense_mediated_decay;processed_transcript;processed_transcript;processed_transcript;protein_coding;protein_coding;protein_coding;protein_coding;protein_coding;protein_coding;protein_coding;protein_coding;protein_coding;protein_coding;protein_coding;protein_coding;protein_coding;protein_coding;protein_coding;protein_coding;protein_coding;retained_intron	ENST00000682213.1;ENST00000682654.1;ENST00000683041.1;ENST00000683184.1;ENST00000683444.1;ENST00000684361.1;ENST00000684776.1;ENST00000682610.1;ENST00000682921.1;ENST00000683009.1;ENST00000355528.9;ENST00000539345.6;ENST00000571712.5;ENST00000576160.6;ENST00000576996.5;ENST00000682479.1;ENST00000682722.1;ENST00000683282.1;ENST00000683821.1;ENST00000684000.1;ENST00000684188.1;ENST00000684349.1;ENST00000684408.1;ENST00000684429.1;ENST00000684464.1;ENST00000684544.1;ENST00000684760.1;ENST00000681983.1	108159;14649;108159;108171;108165;108171;108165;54975;108159;108159;108168;108075;1637;1714;-161;108191;108185;108171;29737;108039;107658;108159;108169;107620;108182;108176;108159;108175	RV_S	TBCD
333060	chr17	82859701	82863691	-0.003996521350124609	1.9949982073809306e-4	0.04524747945450862	cg25339368_BC21	15	TBCD	TBCD;TBCD;TBCD;TBCD;TBCD;TBCD;TBCD;TBCD;TBCD;TBCD;TBCD;TBCD;TBCD;TBCD;TBCD;TBCD;TBCD;TBCD;TBCD;TBCD;TBCD;TBCD;TBCD;TBCD;TBCD;TBCD;TBCD;TBCD	nonsense_mediated_decay;nonsense_mediated_decay;nonsense_mediated_decay;nonsense_mediated_decay;nonsense_mediated_decay;nonsense_mediated_decay;nonsense_mediated_decay;processed_transcript;processed_transcript;processed_transcript;protein_coding;protein_coding;protein_coding;protein_coding;protein_coding;protein_coding;protein_coding;protein_coding;protein_coding;protein_coding;protein_coding;protein_coding;protein_coding;protein_coding;protein_coding;protein_coding;protein_coding;retained_intron	ENST00000682213.1;ENST00000682654.1;ENST00000683041.1;ENST00000683184.1;ENST00000683444.1;ENST00000684361.1;ENST00000684776.1;ENST00000682610.1;ENST00000682921.1;ENST00000683009.1;ENST00000355528.9;ENST00000539345.6;ENST00000571712.5;ENST00000576160.6;ENST00000576996.5;ENST00000682479.1;ENST00000682722.1;ENST00000683282.1;ENST00000683821.1;ENST00000684000.1;ENST00000684188.1;ENST00000684349.1;ENST00000684408.1;ENST00000684429.1;ENST00000684464.1;ENST00000684544.1;ENST00000684760.1;ENST00000681983.1	109450;15940;109450;109462;109456;109462;109456;56266;109450;109450;109459;109366;2928;3005;1130;109482;109476;109462;31028;109330;108949;109450;109460;108911;109473;109467;109450;109466	RV_S	TBCD
333060	chr17	82859701	82863691	-0.003996521350124609	1.9949982073809306e-4	0.04524747945450862	cg26958777_BC21	15	TBCD	TBCD;TBCD;TBCD;TBCD;TBCD;TBCD;TBCD;TBCD;TBCD;TBCD;TBCD;TBCD;TBCD;TBCD;TBCD;TBCD;TBCD;TBCD;TBCD;TBCD;TBCD;TBCD;TBCD;TBCD;TBCD;TBCD;TBCD;TBCD;TBCD	nonsense_mediated_decay;nonsense_mediated_decay;nonsense_mediated_decay;nonsense_mediated_decay;nonsense_mediated_decay;nonsense_mediated_decay;nonsense_mediated_decay;processed_transcript;processed_transcript;processed_transcript;processed_transcript;protein_coding;protein_coding;protein_coding;protein_coding;protein_coding;protein_coding;protein_coding;protein_coding;protein_coding;protein_coding;protein_coding;protein_coding;protein_coding;protein_coding;protein_coding;protein_coding;protein_coding;retained_intron	ENST00000682213.1;ENST00000682654.1;ENST00000683041.1;ENST00000683184.1;ENST00000683444.1;ENST00000684361.1;ENST00000684776.1;ENST00000574801.5;ENST00000682610.1;ENST00000682921.1;ENST00000683009.1;ENST00000355528.9;ENST00000539345.6;ENST00000571712.5;ENST00000576160.6;ENST00000576996.5;ENST00000682479.1;ENST00000682722.1;ENST00000683282.1;ENST00000683821.1;ENST00000684000.1;ENST00000684188.1;ENST00000684349.1;ENST00000684408.1;ENST00000684429.1;ENST00000684464.1;ENST00000684544.1;ENST00000684760.1;ENST00000681983.1	111275;17765;111275;111287;111281;111287;111281;-942;58091;111275;111275;111284;111191;4753;4830;2955;111307;111301;111287;32853;111155;110774;111275;111285;110736;111298;111292;111275;111291	RV_S	TBCD
333060	chr17	82859701	82863691	-0.003996521350124609	1.9949982073809306e-4	0.04524747945450862	cg27455613_TC21	15	TBCD	TBCD;TBCD;TBCD;TBCD;TBCD;TBCD;TBCD;TBCD;TBCD;TBCD;TBCD;TBCD;TBCD;TBCD;TBCD;TBCD;TBCD;TBCD;TBCD;TBCD;TBCD;TBCD;TBCD;TBCD;TBCD;TBCD;TBCD;TBCD;TBCD	nonsense_mediated_decay;nonsense_mediated_decay;nonsense_mediated_decay;nonsense_mediated_decay;nonsense_mediated_decay;nonsense_mediated_decay;nonsense_mediated_decay;processed_transcript;processed_transcript;processed_transcript;processed_transcript;protein_coding;protein_coding;protein_coding;protein_coding;protein_coding;protein_coding;protein_coding;protein_coding;protein_coding;protein_coding;protein_coding;protein_coding;protein_coding;protein_coding;protein_coding;protein_coding;protein_coding;retained_intron	ENST00000682213.1;ENST00000682654.1;ENST00000683041.1;ENST00000683184.1;ENST00000683444.1;ENST00000684361.1;ENST00000684776.1;ENST00000574801.5;ENST00000682610.1;ENST00000682921.1;ENST00000683009.1;ENST00000355528.9;ENST00000539345.6;ENST00000571712.5;ENST00000576160.6;ENST00000576996.5;ENST00000682479.1;ENST00000682722.1;ENST00000683282.1;ENST00000683821.1;ENST00000684000.1;ENST00000684188.1;ENST00000684349.1;ENST00000684408.1;ENST00000684429.1;ENST00000684464.1;ENST00000684544.1;ENST00000684760.1;ENST00000681983.1	110749;17239;110749;110761;110755;110761;110755;-1468;57565;110749;110749;110758;110665;4227;4304;2429;110781;110775;110761;32327;110629;110248;110749;110759;110210;110772;110766;110749;110765	RV_S	TBCD
333060	chr17	82859701	82863691	-0.003996521350124609	1.9949982073809306e-4	0.04524747945450862	cg27579854_TC21	15	TBCD	TBCD;TBCD;TBCD;TBCD;TBCD;TBCD;TBCD;TBCD;TBCD;TBCD;TBCD;TBCD;TBCD;TBCD;TBCD;TBCD;TBCD;TBCD;TBCD;TBCD;TBCD;TBCD;TBCD;TBCD;TBCD;TBCD;TBCD;TBCD	nonsense_mediated_decay;nonsense_mediated_decay;nonsense_mediated_decay;nonsense_mediated_decay;nonsense_mediated_decay;nonsense_mediated_decay;nonsense_mediated_decay;processed_transcript;processed_transcript;processed_transcript;protein_coding;protein_coding;protein_coding;protein_coding;protein_coding;protein_coding;protein_coding;protein_coding;protein_coding;protein_coding;protein_coding;protein_coding;protein_coding;protein_coding;protein_coding;protein_coding;protein_coding;retained_intron	ENST00000682213.1;ENST00000682654.1;ENST00000683041.1;ENST00000683184.1;ENST00000683444.1;ENST00000684361.1;ENST00000684776.1;ENST00000682610.1;ENST00000682921.1;ENST00000683009.1;ENST00000355528.9;ENST00000539345.6;ENST00000571712.5;ENST00000576160.6;ENST00000576996.5;ENST00000682479.1;ENST00000682722.1;ENST00000683282.1;ENST00000683821.1;ENST00000684000.1;ENST00000684188.1;ENST00000684349.1;ENST00000684408.1;ENST00000684429.1;ENST00000684464.1;ENST00000684544.1;ENST00000684760.1;ENST00000681983.1	109042;15532;109042;109054;109048;109054;109048;55858;109042;109042;109051;108958;2520;2597;722;109074;109068;109054;30620;108922;108541;109042;109052;108503;109065;109059;109042;109058	RV_S	TBCD
333060	chr17	82859701	82863691	-0.003996521350124609	1.9949982073809306e-4	0.04524747945450862	cg27586410_BC11	15	TBCD	TBCD;TBCD;TBCD;TBCD;TBCD;TBCD;TBCD;TBCD;TBCD;TBCD;TBCD;TBCD;TBCD;TBCD;TBCD;TBCD;TBCD;TBCD;TBCD;TBCD;TBCD;TBCD;TBCD;TBCD;TBCD;TBCD;TBCD;TBCD	nonsense_mediated_decay;nonsense_mediated_decay;nonsense_mediated_decay;nonsense_mediated_decay;nonsense_mediated_decay;nonsense_mediated_decay;nonsense_mediated_decay;processed_transcript;processed_transcript;processed_transcript;protein_coding;protein_coding;protein_coding;protein_coding;protein_coding;protein_coding;protein_coding;protein_coding;protein_coding;protein_coding;protein_coding;protein_coding;protein_coding;protein_coding;protein_coding;protein_coding;protein_coding;retained_intron	ENST00000682213.1;ENST00000682654.1;ENST00000683041.1;ENST00000683184.1;ENST00000683444.1;ENST00000684361.1;ENST00000684776.1;ENST00000682610.1;ENST00000682921.1;ENST00000683009.1;ENST00000355528.9;ENST00000539345.6;ENST00000571712.5;ENST00000576160.6;ENST00000576996.5;ENST00000682479.1;ENST00000682722.1;ENST00000683282.1;ENST00000683821.1;ENST00000684000.1;ENST00000684188.1;ENST00000684349.1;ENST00000684408.1;ENST00000684429.1;ENST00000684464.1;ENST00000684544.1;ENST00000684760.1;ENST00000681983.1	108734;15224;108734;108746;108740;108746;108740;55550;108734;108734;108743;108650;2212;2289;414;108766;108760;108746;30312;108614;108233;108734;108744;108195;108757;108751;108734;108750	RV_S	TBCD
336113	chr18	35829100	35905632	-0.016568019309760124	3.402097137629597e-5	0.02220172066390345	cg16673522_TC21	6	MIR187	MIR187	miRNA	ENST00000385062.1	-704	RV_S	MIR187
336113	chr18	35829100	35905632	-0.016568019309760124	3.402097137629597e-5	0.02220172066390345	cg18720617_BC21	6	MIR187	MIR187	miRNA	ENST00000385062.1	-177	RV_S	MIR187
336113	chr18	35829100	35905632	-0.016568019309760124	3.402097137629597e-5	0.02220172066390345	cg18981979_BC21	6	MIR187	MIR187	miRNA	ENST00000385062.1	-76	RV_S	MIR187
336113	chr18	35829100	35905632	-0.016568019309760124	3.402097137629597e-5	0.02220172066390345	cg23434965_TC21	6	NA	NA	NA	NA	NA	RV_S	NA
336113	chr18	35829100	35905632	-0.016568019309760124	3.402097137629597e-5	0.02220172066390345	cg23434966_TC21	6	NA	NA	NA	NA	NA	RV_S	NA
336113	chr18	35829100	35905632	-0.016568019309760124	3.402097137629597e-5	0.02220172066390345	cg24369310_TC21	6	MIR187	MIR187	miRNA	ENST00000385062.1	-191	RV_S	MIR187
337202	chr18	48835208	48841732	-0.026058059436906054	1.917587496814386e-4	0.04504934132712413	cg16808683_BC21	5	CTIF;ENSG00000267764	CTIF;CTIF;CTIF;ENSG00000267764	protein_coding;protein_coding;retained_intron;lncRNA	ENST00000256413.8;ENST00000382998.8;ENST00000587860.1;ENST00000590649.1	296177;296050;75026;-437	RV_S	CTIF
337202	chr18	48835208	48841732	-0.026058059436906054	1.917587496814386e-4	0.04504934132712413	cg16808683_BC21	5	CTIF;ENSG00000267764	CTIF;CTIF;CTIF;ENSG00000267764	protein_coding;protein_coding;retained_intron;lncRNA	ENST00000256413.8;ENST00000382998.8;ENST00000587860.1;ENST00000590649.1	296177;296050;75026;-437	RV_S	ENSG00000267764
337202	chr18	48835208	48841732	-0.026058059436906054	1.917587496814386e-4	0.04504934132712413	cg18803301_TC21	5	CTIF	CTIF;CTIF;CTIF	protein_coding;protein_coding;retained_intron	ENST00000256413.8;ENST00000382998.8;ENST00000587860.1	300102;299975;78951	RV_S	CTIF
337202	chr18	48835208	48841732	-0.026058059436906054	1.917587496814386e-4	0.04504934132712413	cg23531378_TC21	5	CTIF	CTIF;CTIF;CTIF	protein_coding;protein_coding;retained_intron	ENST00000256413.8;ENST00000382998.8;ENST00000587860.1	302439;302312;81288	RV_S	CTIF
337202	chr18	48835208	48841732	-0.026058059436906054	1.917587496814386e-4	0.04504934132712413	cg23531388_TC21	5	CTIF	CTIF;CTIF;CTIF	protein_coding;protein_coding;retained_intron	ENST00000256413.8;ENST00000382998.8;ENST00000587860.1	302653;302526;81502	RV_S	CTIF
337202	chr18	48835208	48841732	-0.026058059436906054	1.917587496814386e-4	0.04504934132712413	cg23531391_BC21	5	CTIF	CTIF;CTIF;CTIF	protein_coding;protein_coding;retained_intron	ENST00000256413.8;ENST00000382998.8;ENST00000587860.1	302700;302573;81549	RV_S	CTIF
338257	chr18	58862523	58862647	-0.03316433254195345	2.8880377735171438e-5	0.020861638099102776	cg07776193_TC21	6	ZNF532	ZNF532;ZNF532;ZNF532;ZNF532;ZNF532;ZNF532	protein_coding;protein_coding;protein_coding;protein_coding;protein_coding;protein_coding	ENST00000336078.8;ENST00000586085.5;ENST00000588601.5;ENST00000589288.5;ENST00000590285.5;ENST00000591083.5	-77;-1081;-960;-1090;-1039;-425	RV_S	ZNF532
338257	chr18	58862523	58862647	-0.03316433254195345	2.8880377735171438e-5	0.020861638099102776	cg17675150_BC21	6	ZNF532	ZNF532;ZNF532;ZNF532;ZNF532;ZNF532;ZNF532	protein_coding;protein_coding;protein_coding;protein_coding;protein_coding;protein_coding	ENST00000336078.8;ENST00000586085.5;ENST00000588601.5;ENST00000589288.5;ENST00000590285.5;ENST00000591083.5	-48;-1052;-931;-1061;-1010;-396	RV_S	ZNF532
338257	chr18	58862523	58862647	-0.03316433254195345	2.8880377735171438e-5	0.020861638099102776	cg20295084_BC21	6	ZNF532	ZNF532;ZNF532;ZNF532;ZNF532;ZNF532;ZNF532	protein_coding;protein_coding;protein_coding;protein_coding;protein_coding;protein_coding	ENST00000336078.8;ENST00000586085.5;ENST00000588601.5;ENST00000589288.5;ENST00000590285.5;ENST00000591083.5	-56;-1060;-939;-1069;-1018;-404	RV_S	ZNF532
338257	chr18	58862523	58862647	-0.03316433254195345	2.8880377735171438e-5	0.020861638099102776	cg21867891_TC21	6	ZNF532	ZNF532;ZNF532;ZNF532;ZNF532;ZNF532;ZNF532;ZNF532;ZNF532	protein_coding;protein_coding;protein_coding;protein_coding;protein_coding;protein_coding;protein_coding;protein_coding	ENST00000336078.8;ENST00000586085.5;ENST00000588543.5;ENST00000588601.5;ENST00000589288.5;ENST00000590285.5;ENST00000591083.5;ENST00000591230.5	3;-1001;-1490;-880;-1010;-959;-345;-1488	RV_S	ZNF532
338257	chr18	58862523	58862647	-0.03316433254195345	2.8880377735171438e-5	0.020861638099102776	cg23309969_BC21	6	ZNF532	ZNF532;ZNF532;ZNF532;ZNF532;ZNF532;ZNF532;ZNF532;ZNF532	protein_coding;protein_coding;protein_coding;protein_coding;protein_coding;protein_coding;protein_coding;protein_coding	ENST00000336078.8;ENST00000586085.5;ENST00000588543.5;ENST00000588601.5;ENST00000589288.5;ENST00000590285.5;ENST00000591083.5;ENST00000591230.5	34;-970;-1459;-849;-979;-928;-314;-1457	RV_S	ZNF532
338257	chr18	58862523	58862647	-0.03316433254195345	2.8880377735171438e-5	0.020861638099102776	cg25401010_BC21	6	ZNF532	ZNF532;ZNF532;ZNF532;ZNF532;ZNF532;ZNF532;ZNF532;ZNF532	protein_coding;protein_coding;protein_coding;protein_coding;protein_coding;protein_coding;protein_coding;protein_coding	ENST00000336078.8;ENST00000586085.5;ENST00000588543.5;ENST00000588601.5;ENST00000589288.5;ENST00000590285.5;ENST00000591083.5;ENST00000591230.5	46;-958;-1447;-837;-967;-916;-302;-1445	RV_S	ZNF532
338761	chr18	63477017	63484160	-0.013759323688741514	1.4072071261609704e-4	0.041028437369270566	cg08411049_BC21	5	SERPINB5	SERPINB5;SERPINB5;SERPINB5	protein_coding;protein_coding;protein_coding	ENST00000382771.9;ENST00000424602.1;ENST00000489441.5	59;-110;59	RV_S	SERPINB5
338761	chr18	63477017	63484160	-0.013759323688741514	1.4072071261609704e-4	0.041028437369270566	cg15422147_BC21	5	SERPINB5	SERPINB5;SERPINB5;SERPINB5	protein_coding;protein_coding;protein_coding	ENST00000382771.9;ENST00000424602.1;ENST00000489441.5	148;-21;148	RV_S	SERPINB5
338761	chr18	63477017	63484160	-0.013759323688741514	1.4072071261609704e-4	0.041028437369270566	cg23657845_BC21	5	SERPINB5	SERPINB5;SERPINB5;SERPINB5	protein_coding;protein_coding;protein_coding	ENST00000382771.9;ENST00000424602.1;ENST00000489441.5	400;231;400	RV_S	SERPINB5
338761	chr18	63477017	63484160	-0.013759323688741514	1.4072071261609704e-4	0.041028437369270566	cg23657849_BC21	5	SERPINB5	SERPINB5;SERPINB5;SERPINB5	protein_coding;protein_coding;protein_coding	ENST00000382771.9;ENST00000424602.1;ENST00000489441.5	651;482;651	RV_S	SERPINB5
338761	chr18	63477017	63484160	-0.013759323688741514	1.4072071261609704e-4	0.041028437369270566	cg23657914_TC21	5	ENSG00000269989;SERPINB5	ENSG00000269989;SERPINB5;SERPINB5;SERPINB5	lncRNA;protein_coding;protein_coding;protein_coding	ENST00000602456.1;ENST00000382771.9;ENST00000424602.1;ENST00000489441.5	-1442;7201;7032;7201	RV_S	ENSG00000269989
338761	chr18	63477017	63484160	-0.013759323688741514	1.4072071261609704e-4	0.041028437369270566	cg23657914_TC21	5	ENSG00000269989;SERPINB5	ENSG00000269989;SERPINB5;SERPINB5;SERPINB5	lncRNA;protein_coding;protein_coding;protein_coding	ENST00000602456.1;ENST00000382771.9;ENST00000424602.1;ENST00000489441.5	-1442;7201;7032;7201	RV_S	SERPINB5
340368	chr19	308524	310513	-0.024434231938048494	2.550104590442249e-4	0.04984114307415631	cg04383383_TC21	5	MIER2	MIER2	protein_coding	ENST00000264819.7	34367	RV_S	MIER2
340368	chr19	308524	310513	-0.024434231938048494	2.550104590442249e-4	0.04984114307415631	cg06551168_BC21	5	MIER2	MIER2;MIER2	protein_coding;protein_coding	ENST00000264819.7;ENST00000619835.4	36273;400	RV_S	MIER2
340368	chr19	308524	310513	-0.024434231938048494	2.550104590442249e-4	0.04984114307415631	cg08381537_TC11	5	MIER2	MIER2;MIER2	protein_coding;protein_coding	ENST00000264819.7;ENST00000619835.4	34501;-1372	RV_S	MIER2
340368	chr19	308524	310513	-0.024434231938048494	2.550104590442249e-4	0.04984114307415631	cg23023126_TC11	5	MIER2	MIER2;MIER2	protein_coding;protein_coding	ENST00000264819.7;ENST00000619835.4	35989;116	RV_S	MIER2
340368	chr19	308524	310513	-0.024434231938048494	2.550104590442249e-4	0.04984114307415631	cg25763542_TC11	5	MIER2	MIER2	protein_coding	ENST00000264819.7	34285	RV_S	MIER2
343066	chr19	4639832	4640148	-0.031089068942484956	2.7615308500788537e-6	0.006995443081224194	cg02436098_BC21	6	TNFAIP8L1	TNFAIP8L1;TNFAIP8L1;TNFAIP8L1	processed_transcript;protein_coding;protein_coding	ENST00000598107.1;ENST00000327473.9;ENST00000536716.1	610;631;130	RV_S	TNFAIP8L1
343066	chr19	4639832	4640148	-0.031089068942484956	2.7615308500788537e-6	0.006995443081224194	cg08692006_TC21	6	TNFAIP8L1	TNFAIP8L1;TNFAIP8L1;TNFAIP8L1	processed_transcript;protein_coding;protein_coding	ENST00000598107.1;ENST00000327473.9;ENST00000536716.1	443;464;-37	RV_S	TNFAIP8L1
343066	chr19	4639832	4640148	-0.031089068942484956	2.7615308500788537e-6	0.006995443081224194	cg10447491_BC21	6	TNFAIP8L1	TNFAIP8L1;TNFAIP8L1;TNFAIP8L1	processed_transcript;protein_coding;protein_coding	ENST00000598107.1;ENST00000327473.9;ENST00000536716.1	419;440;-61	RV_S	TNFAIP8L1
343066	chr19	4639832	4640148	-0.031089068942484956	2.7615308500788537e-6	0.006995443081224194	cg11654922_BC21	6	TNFAIP8L1	TNFAIP8L1;TNFAIP8L1;TNFAIP8L1	processed_transcript;protein_coding;protein_coding	ENST00000598107.1;ENST00000327473.9;ENST00000536716.1	374;395;-106	RV_S	TNFAIP8L1
343066	chr19	4639832	4640148	-0.031089068942484956	2.7615308500788537e-6	0.006995443081224194	cg15231794_TC21	6	TNFAIP8L1	TNFAIP8L1;TNFAIP8L1;TNFAIP8L1	processed_transcript;protein_coding;protein_coding	ENST00000598107.1;ENST00000327473.9;ENST00000536716.1	295;316;-185	RV_S	TNFAIP8L1
343066	chr19	4639832	4640148	-0.031089068942484956	2.7615308500788537e-6	0.006995443081224194	cg15264712_BC21	6	TNFAIP8L1	TNFAIP8L1;TNFAIP8L1;TNFAIP8L1	processed_transcript;protein_coding;protein_coding	ENST00000598107.1;ENST00000327473.9;ENST00000536716.1	439;460;-41	RV_S	TNFAIP8L1
352116	chr19	40231833	40238430	-0.0024108034756009887	4.558393637459648e-6	0.009402796005124184	cg00500982_BC21	14	AKT2	AKT2;AKT2;AKT2;AKT2;AKT2;AKT2;AKT2;AKT2;AKT2;AKT2;AKT2;AKT2	nonsense_mediated_decay;nonsense_mediated_decay;nonsense_mediated_decay;protein_coding;protein_coding;protein_coding;protein_coding;protein_coding;protein_coding;retained_intron;retained_intron;retained_intron	ENST00000391844.8;ENST00000489375.5;ENST00000584288.5;ENST00000311278.10;ENST00000392038.7;ENST00000424901.5;ENST00000476247.6;ENST00000497948.5;ENST00000579047.5;ENST00000476266.5;ENST00000483166.5;ENST00000496089.6	50749;1407;50718;30688;50721;50771;1447;1334;50718;8678;4876;3442	RV_S	AKT2
352116	chr19	40231833	40238430	-0.0024108034756009887	4.558393637459648e-6	0.009402796005124184	cg06315841_BC21	14	AKT2	AKT2;AKT2;AKT2;AKT2;AKT2;AKT2;AKT2;AKT2;AKT2;AKT2;AKT2;AKT2;AKT2;AKT2;AKT2;AKT2;AKT2;AKT2;AKT2	nonsense_mediated_decay;nonsense_mediated_decay;nonsense_mediated_decay;processed_transcript;processed_transcript;processed_transcript;protein_coding;protein_coding;protein_coding;protein_coding;protein_coding;protein_coding;protein_coding;retained_intron;retained_intron;retained_intron;retained_intron;retained_intron;retained_intron	ENST00000391844.8;ENST00000489375.5;ENST00000584288.5;ENST00000391845.6;ENST00000480878.6;ENST00000486647.5;ENST00000311278.10;ENST00000392038.7;ENST00000424901.5;ENST00000476247.6;ENST00000497948.5;ENST00000578615.6;ENST00000579047.5;ENST00000476266.5;ENST00000483166.5;ENST00000496089.6;ENST00000578282.5;ENST00000579345.5;ENST00000580878.1	49111;-231;49080;4037;3848;1045;29050;49083;49133;-191;-304;20783;49080;7040;3238;1804;2743;2870;3007	RV_S	AKT2
352116	chr19	40231833	40238430	-0.0024108034756009887	4.558393637459648e-6	0.009402796005124184	cg08770379_TC21	14	AKT2	AKT2;AKT2;AKT2;AKT2;AKT2;AKT2;AKT2;AKT2;AKT2;AKT2;AKT2;AKT2;AKT2;AKT2;AKT2;AKT2;AKT2;AKT2	nonsense_mediated_decay;nonsense_mediated_decay;nonsense_mediated_decay;processed_transcript;processed_transcript;processed_transcript;protein_coding;protein_coding;protein_coding;protein_coding;protein_coding;protein_coding;retained_intron;retained_intron;retained_intron;retained_intron;retained_intron;retained_intron	ENST00000391844.8;ENST00000584288.5;ENST00000601166.5;ENST00000391845.6;ENST00000480878.6;ENST00000486647.5;ENST00000311278.10;ENST00000392038.7;ENST00000424901.5;ENST00000578310.1;ENST00000578615.6;ENST00000579047.5;ENST00000476266.5;ENST00000483166.5;ENST00000496089.6;ENST00000578282.5;ENST00000579345.5;ENST00000580878.1	47202;47171;17006;2128;1939;-864;27141;47174;47224;3840;18874;47171;5131;1329;-105;834;961;1098	RV_S	AKT2
352116	chr19	40231833	40238430	-0.0024108034756009887	4.558393637459648e-6	0.009402796005124184	cg09217334_BC21	14	AKT2	AKT2;AKT2	protein_coding;protein_coding	ENST00000392038.7;ENST00000424901.5	53035;53085	RV_S	AKT2
352116	chr19	40231833	40238430	-0.0024108034756009887	4.558393637459648e-6	0.009402796005124184	cg14886198_TC21	14	AKT2	AKT2;AKT2;AKT2;AKT2;AKT2;AKT2;AKT2;AKT2;AKT2;AKT2;AKT2;AKT2;AKT2;AKT2;AKT2;AKT2;AKT2;AKT2	nonsense_mediated_decay;nonsense_mediated_decay;nonsense_mediated_decay;processed_transcript;processed_transcript;processed_transcript;protein_coding;protein_coding;protein_coding;protein_coding;protein_coding;protein_coding;retained_intron;retained_intron;retained_intron;retained_intron;retained_intron;retained_intron	ENST00000391844.8;ENST00000584288.5;ENST00000601166.5;ENST00000391845.6;ENST00000480878.6;ENST00000486647.5;ENST00000311278.10;ENST00000392038.7;ENST00000424901.5;ENST00000578310.1;ENST00000578615.6;ENST00000579047.5;ENST00000476266.5;ENST00000483166.5;ENST00000496089.6;ENST00000578282.5;ENST00000579345.5;ENST00000580878.1	46945;46914;16749;1871;1682;-1121;26884;46917;46967;3583;18617;46914;4874;1072;-362;577;704;841	RV_S	AKT2
352116	chr19	40231833	40238430	-0.0024108034756009887	4.558393637459648e-6	0.009402796005124184	cg15701203_BC21	14	AKT2	AKT2;AKT2	protein_coding;protein_coding	ENST00000392038.7;ENST00000424901.5	53513;53563	RV_S	AKT2
352116	chr19	40231833	40238430	-0.0024108034756009887	4.558393637459648e-6	0.009402796005124184	cg24526065_BC21	14	AKT2	AKT2;AKT2;AKT2;AKT2	protein_coding;protein_coding;retained_intron;retained_intron	ENST00000392038.7;ENST00000424901.5;ENST00000476266.5;ENST00000483166.5	52945;52995;10902;7100	RV_S	AKT2
352116	chr19	40231833	40238430	-0.0024108034756009887	4.558393637459648e-6	0.009402796005124184	cg24526077_BC21	14	AKT2	AKT2;AKT2;AKT2;AKT2	protein_coding;protein_coding;retained_intron;retained_intron	ENST00000392038.7;ENST00000424901.5;ENST00000476266.5;ENST00000483166.5	52564;52614;10521;6719	RV_S	AKT2
352116	chr19	40231833	40238430	-0.0024108034756009887	4.558393637459648e-6	0.009402796005124184	cg24526144_TC21	14	AKT2	AKT2;AKT2;AKT2;AKT2;AKT2;AKT2;AKT2;AKT2;AKT2;AKT2;AKT2;AKT2;AKT2	nonsense_mediated_decay;nonsense_mediated_decay;nonsense_mediated_decay;protein_coding;protein_coding;protein_coding;protein_coding;protein_coding;protein_coding;protein_coding;retained_intron;retained_intron;retained_intron	ENST00000391844.8;ENST00000489375.5;ENST00000584288.5;ENST00000311278.10;ENST00000392038.7;ENST00000424901.5;ENST00000476247.6;ENST00000497948.5;ENST00000578615.6;ENST00000579047.5;ENST00000476266.5;ENST00000483166.5;ENST00000496089.6	50260;918;50229;30199;50232;50282;958;845;21932;50229;8189;4387;2953	RV_S	AKT2
352116	chr19	40231833	40238430	-0.0024108034756009887	4.558393637459648e-6	0.009402796005124184	cg24526148_TC21	14	AKT2	AKT2;AKT2;AKT2;AKT2;AKT2;AKT2;AKT2;AKT2;AKT2;AKT2;AKT2;AKT2;AKT2	nonsense_mediated_decay;nonsense_mediated_decay;nonsense_mediated_decay;protein_coding;protein_coding;protein_coding;protein_coding;protein_coding;protein_coding;protein_coding;retained_intron;retained_intron;retained_intron	ENST00000391844.8;ENST00000489375.5;ENST00000584288.5;ENST00000311278.10;ENST00000392038.7;ENST00000424901.5;ENST00000476247.6;ENST00000497948.5;ENST00000578615.6;ENST00000579047.5;ENST00000476266.5;ENST00000483166.5;ENST00000496089.6	50097;755;50066;30036;50069;50119;795;682;21769;50066;8026;4224;2790	RV_S	AKT2
352116	chr19	40231833	40238430	-0.0024108034756009887	4.558393637459648e-6	0.009402796005124184	cg24526159_TC21	14	AKT2	AKT2;AKT2;AKT2;AKT2;AKT2;AKT2;AKT2;AKT2;AKT2;AKT2;AKT2;AKT2;AKT2	nonsense_mediated_decay;nonsense_mediated_decay;nonsense_mediated_decay;protein_coding;protein_coding;protein_coding;protein_coding;protein_coding;protein_coding;protein_coding;retained_intron;retained_intron;retained_intron	ENST00000391844.8;ENST00000489375.5;ENST00000584288.5;ENST00000311278.10;ENST00000392038.7;ENST00000424901.5;ENST00000476247.6;ENST00000497948.5;ENST00000578615.6;ENST00000579047.5;ENST00000476266.5;ENST00000483166.5;ENST00000496089.6	49824;482;49793;29763;49796;49846;522;409;21496;49793;7753;3951;2517	RV_S	AKT2
352116	chr19	40231833	40238430	-0.0024108034756009887	4.558393637459648e-6	0.009402796005124184	cg24526184_BC21	14	AKT2	AKT2;AKT2;AKT2;AKT2;AKT2;AKT2;AKT2;AKT2;AKT2;AKT2;AKT2;AKT2;AKT2;AKT2;AKT2;AKT2;AKT2;AKT2;AKT2	nonsense_mediated_decay;nonsense_mediated_decay;nonsense_mediated_decay;processed_transcript;processed_transcript;processed_transcript;protein_coding;protein_coding;protein_coding;protein_coding;protein_coding;protein_coding;protein_coding;retained_intron;retained_intron;retained_intron;retained_intron;retained_intron;retained_intron	ENST00000391844.8;ENST00000489375.5;ENST00000584288.5;ENST00000391845.6;ENST00000480878.6;ENST00000486647.5;ENST00000311278.10;ENST00000392038.7;ENST00000424901.5;ENST00000476247.6;ENST00000497948.5;ENST00000578615.6;ENST00000579047.5;ENST00000476266.5;ENST00000483166.5;ENST00000496089.6;ENST00000578282.5;ENST00000579345.5;ENST00000580878.1	49145;-197;49114;4071;3882;1079;29084;49117;49167;-157;-270;20817;49114;7074;3272;1838;2777;2904;3041	RV_S	AKT2
352116	chr19	40231833	40238430	-0.0024108034756009887	4.558393637459648e-6	0.009402796005124184	cg24526221_TC21	14	AKT2	AKT2;AKT2;AKT2;AKT2;AKT2;AKT2;AKT2;AKT2;AKT2;AKT2;AKT2;AKT2;AKT2;AKT2;AKT2;AKT2;AKT2;AKT2	nonsense_mediated_decay;nonsense_mediated_decay;nonsense_mediated_decay;processed_transcript;processed_transcript;processed_transcript;protein_coding;protein_coding;protein_coding;protein_coding;protein_coding;protein_coding;retained_intron;retained_intron;retained_intron;retained_intron;retained_intron;retained_intron	ENST00000391844.8;ENST00000584288.5;ENST00000601166.5;ENST00000391845.6;ENST00000480878.6;ENST00000486647.5;ENST00000311278.10;ENST00000392038.7;ENST00000424901.5;ENST00000578310.1;ENST00000578615.6;ENST00000579047.5;ENST00000476266.5;ENST00000483166.5;ENST00000496089.6;ENST00000578282.5;ENST00000579345.5;ENST00000580878.1	47378;47347;17182;2304;2115;-688;27317;47350;47400;4016;19050;47347;5307;1505;71;1010;1137;1274	RV_S	AKT2
352116	chr19	40231833	40238430	-0.0024108034756009887	4.558393637459648e-6	0.009402796005124184	cg24837857_TC21	14	AKT2	AKT2;AKT2;AKT2;AKT2;AKT2;AKT2;AKT2;AKT2;AKT2;AKT2;AKT2;AKT2;AKT2;AKT2;AKT2;AKT2;AKT2;AKT2;AKT2;AKT2	nonsense_mediated_decay;nonsense_mediated_decay;nonsense_mediated_decay;processed_transcript;processed_transcript;processed_transcript;protein_coding;protein_coding;protein_coding;protein_coding;protein_coding;protein_coding;protein_coding;protein_coding;retained_intron;retained_intron;retained_intron;retained_intron;retained_intron;retained_intron	ENST00000391844.8;ENST00000489375.5;ENST00000584288.5;ENST00000391845.6;ENST00000480878.6;ENST00000486647.5;ENST00000311278.10;ENST00000392038.7;ENST00000424901.5;ENST00000476247.6;ENST00000497948.5;ENST00000578310.1;ENST00000578615.6;ENST00000579047.5;ENST00000476266.5;ENST00000483166.5;ENST00000496089.6;ENST00000578282.5;ENST00000579345.5;ENST00000580878.1	48002;-1340;47971;2928;2739;-64;27941;47974;48024;-1300;-1413;4640;19674;47971;5931;2129;695;1634;1761;1898	RV_S	AKT2
355581	chr19	49688531	49688844	-0.028651078492469582	1.317206919890925e-4	0.04001112751535123	cg00569418_BC21	5	ADM5;PRMT1	ADM5;PRMT1	protein_coding;processed_transcript	ENST00000420022.4;ENST00000527866.1	-751;990	RV_S	ADM5
355581	chr19	49688531	49688844	-0.028651078492469582	1.317206919890925e-4	0.04001112751535123	cg00569418_BC21	5	ADM5;PRMT1	ADM5;PRMT1	protein_coding;processed_transcript	ENST00000420022.4;ENST00000527866.1	-751;990	RV_S	PRMT1
355581	chr19	49688531	49688844	-0.028651078492469582	1.317206919890925e-4	0.04001112751535123	cg04767327_BC21	5	ADM5;PRMT1	ADM5;PRMT1	protein_coding;processed_transcript	ENST00000420022.4;ENST00000527866.1	-1022;719	RV_S	ADM5
355581	chr19	49688531	49688844	-0.028651078492469582	1.317206919890925e-4	0.04001112751535123	cg04767327_BC21	5	ADM5;PRMT1	ADM5;PRMT1	protein_coding;processed_transcript	ENST00000420022.4;ENST00000527866.1	-1022;719	RV_S	PRMT1
355581	chr19	49688531	49688844	-0.028651078492469582	1.317206919890925e-4	0.04001112751535123	cg12559228_BC21	5	ADM5;PRMT1	ADM5;PRMT1	protein_coding;processed_transcript	ENST00000420022.4;ENST00000527866.1	-969;772	RV_S	ADM5
355581	chr19	49688531	49688844	-0.028651078492469582	1.317206919890925e-4	0.04001112751535123	cg12559228_BC21	5	ADM5;PRMT1	ADM5;PRMT1	protein_coding;processed_transcript	ENST00000420022.4;ENST00000527866.1	-969;772	RV_S	PRMT1
355581	chr19	49688531	49688844	-0.028651078492469582	1.317206919890925e-4	0.04001112751535123	cg21373546_TC21	5	ADM5;PRMT1	ADM5;PRMT1	protein_coding;processed_transcript	ENST00000420022.4;ENST00000527866.1	-1063;678	RV_S	ADM5
355581	chr19	49688531	49688844	-0.028651078492469582	1.317206919890925e-4	0.04001112751535123	cg21373546_TC21	5	ADM5;PRMT1	ADM5;PRMT1	protein_coding;processed_transcript	ENST00000420022.4;ENST00000527866.1	-1063;678	RV_S	PRMT1
355581	chr19	49688531	49688844	-0.028651078492469582	1.317206919890925e-4	0.04001112751535123	cg24701398_BC11	5	ADM5;PRMT1	ADM5;PRMT1	protein_coding;processed_transcript	ENST00000420022.4;ENST00000527866.1	-1015;726	RV_S	ADM5
355581	chr19	49688531	49688844	-0.028651078492469582	1.317206919890925e-4	0.04001112751535123	cg24701398_BC11	5	ADM5;PRMT1	ADM5;PRMT1	protein_coding;processed_transcript	ENST00000420022.4;ENST00000527866.1	-1015;726	RV_S	PRMT1
358905	chr20	2380794	2381396	-0.013214254618501493	8.522803756693116e-5	0.03319590342604644	cg02898994_TC21	6	TGM6	TGM6;TGM6	protein_coding;protein_coding	ENST00000202625.7;ENST00000381423.1	-107;-114	RV_S	TGM6
358905	chr20	2380794	2381396	-0.013214254618501493	8.522803756693116e-5	0.03319590342604644	cg09107432_TC11	6	TGM6	TGM6;TGM6	protein_coding;protein_coding	ENST00000202625.7;ENST00000381423.1	-86;-93	RV_S	TGM6
358905	chr20	2380794	2381396	-0.013214254618501493	8.522803756693116e-5	0.03319590342604644	cg11105029_BC21	6	TGM6	TGM6;TGM6	protein_coding;protein_coding	ENST00000202625.7;ENST00000381423.1	494;487	RV_S	TGM6
358905	chr20	2380794	2381396	-0.013214254618501493	8.522803756693116e-5	0.03319590342604644	cg16680506_TC21	6	TGM6	TGM6;TGM6	protein_coding;protein_coding	ENST00000202625.7;ENST00000381423.1	-1;-8	RV_S	TGM6
358905	chr20	2380794	2381396	-0.013214254618501493	8.522803756693116e-5	0.03319590342604644	cg20082547_TC21	6	TGM6	TGM6;TGM6	protein_coding;protein_coding	ENST00000202625.7;ENST00000381423.1	17;10	RV_S	TGM6
358905	chr20	2380794	2381396	-0.013214254618501493	8.522803756693116e-5	0.03319590342604644	cg21491587_BC21	6	TGM6	TGM6;TGM6	protein_coding;protein_coding	ENST00000202625.7;ENST00000381423.1	1;-6	RV_S	TGM6
359851	chr20	8077255	8129434	0.02040070299570724	2.110629761468894e-4	0.04616648101407459	cg05573162_BC21	6	PLCB1	PLCB1;PLCB1;PLCB1	protein_coding;protein_coding;protein_coding	ENST00000625874.2;ENST00000630495.2;ENST00000637919.1	1963;1909;39165	RV_S	PLCB1
359851	chr20	8077255	8129434	0.02040070299570724	2.110629761468894e-4	0.04616648101407459	cg06962867_TC21	6	PLCB1	PLCB1;PLCB1;PLCB1	protein_coding;protein_coding;protein_coding	ENST00000625874.2;ENST00000630495.2;ENST00000637919.1	14980;14926;52182	RV_S	PLCB1
359851	chr20	8077255	8129434	0.02040070299570724	2.110629761468894e-4	0.04616648101407459	cg08933580_BC21	6	PLCB1	PLCB1;PLCB1;PLCB1	protein_coding;protein_coding;protein_coding	ENST00000625874.2;ENST00000630495.2;ENST00000637919.1	13499;13445;50701	RV_S	PLCB1
359851	chr20	8077255	8129434	0.02040070299570724	2.110629761468894e-4	0.04616648101407459	cg10794918_BC21	6	PLCB1	PLCB1;PLCB1;PLCB1	protein_coding;protein_coding;protein_coding	ENST00000625874.2;ENST00000630495.2;ENST00000637919.1	14958;14904;52160	RV_S	PLCB1
359851	chr20	8077255	8129434	0.02040070299570724	2.110629761468894e-4	0.04616648101407459	cg24950321_BC21	6	PLCB1	PLCB1;PLCB1;PLCB1	protein_coding;protein_coding;protein_coding	ENST00000625874.2;ENST00000630495.2;ENST00000637919.1	1585;1531;38787	RV_S	PLCB1
359851	chr20	8077255	8129434	0.02040070299570724	2.110629761468894e-4	0.04616648101407459	cg25247982_BC21	6	PLCB1	PLCB1	protein_coding	ENST00000637919.1	4	RV_S	PLCB1
361892	chr20	25496923	25504012	-0.005082900128549146	5.8361256774065815e-6	0.009997106687475854	cg02395976_BC21	8	NINL	NINL;NINL;NINL	processed_transcript;protein_coding;protein_coding	ENST00000461642.2;ENST00000278886.11;ENST00000422516.5	-796;87932;87918	RV_S	NINL
361892	chr20	25496923	25504012	-0.005082900128549146	5.8361256774065815e-6	0.009997106687475854	cg07082905_BC21	8	NINL	NINL;NINL;NINL	processed_transcript;protein_coding;protein_coding	ENST00000461642.2;ENST00000278886.11;ENST00000422516.5	-464;88264;88250	RV_S	NINL
361892	chr20	25496923	25504012	-0.005082900128549146	5.8361256774065815e-6	0.009997106687475854	cg07894504_BC21	8	NINL	NINL;NINL	protein_coding;protein_coding	ENST00000278886.11;ENST00000422516.5	81523;81509	RV_S	NINL
361892	chr20	25496923	25504012	-0.005082900128549146	5.8361256774065815e-6	0.009997106687475854	cg12550673_BC21	8	NINL	NINL;NINL;NINL	processed_transcript;protein_coding;protein_coding	ENST00000461642.2;ENST00000278886.11;ENST00000422516.5	-119;88609;88595	RV_S	NINL
361892	chr20	25496923	25504012	-0.005082900128549146	5.8361256774065815e-6	0.009997106687475854	cg13486641_TC11	8	NINL	NINL;NINL	protein_coding;protein_coding	ENST00000278886.11;ENST00000422516.5	86320;86306	RV_S	NINL
361892	chr20	25496923	25504012	-0.005082900128549146	5.8361256774065815e-6	0.009997106687475854	cg15700335_BC21	8	NINL	NINL;NINL	protein_coding;protein_coding	ENST00000278886.11;ENST00000422516.5	84262;84248	RV_S	NINL
361892	chr20	25496923	25504012	-0.005082900128549146	5.8361256774065815e-6	0.009997106687475854	cg17774956_BC21	8	NINL	NINL;NINL	protein_coding;protein_coding	ENST00000278886.11;ENST00000422516.5	81521;81507	RV_S	NINL
361892	chr20	25496923	25504012	-0.005082900128549146	5.8361256774065815e-6	0.009997106687475854	cg24126787_TC21	8	NINL	NINL;NINL	protein_coding;protein_coding	ENST00000278886.11;ENST00000422516.5	85589;85575	RV_S	NINL
365476	chr20	45515585	45535550	-0.018463618494379542	6.303557331351875e-5	0.028980811443317676	cg04575427_BC21	6	SPINT3	SPINT3	protein_coding	ENST00000217428.7	-448	RV_S	SPINT3
365476	chr20	45515585	45535550	-0.018463618494379542	6.303557331351875e-5	0.028980811443317676	cg12683730_BC21	6	SPINT3	SPINT3	protein_coding	ENST00000217428.7	-425	RV_S	SPINT3
365476	chr20	45515585	45535550	-0.018463618494379542	6.303557331351875e-5	0.028980811443317676	cg13546223_BC21	6	EPPIN-WFDC6;WFDC6	EPPIN-WFDC6;WFDC6	protein_coding;protein_coding	ENST00000651288.1;ENST00000372670.8	13332;5152	RV_S	EPPIN-WFDC6
365476	chr20	45515585	45535550	-0.018463618494379542	6.303557331351875e-5	0.028980811443317676	cg13546223_BC21	6	EPPIN-WFDC6;WFDC6	EPPIN-WFDC6;WFDC6	protein_coding;protein_coding	ENST00000651288.1;ENST00000372670.8	13332;5152	RV_S	WFDC6
365476	chr20	45515585	45535550	-0.018463618494379542	6.303557331351875e-5	0.028980811443317676	cg14413533_BC21	6	EPPIN-WFDC6;WFDC6	EPPIN-WFDC6;WFDC6;WFDC6	protein_coding;protein_coding;protein_coding	ENST00000651288.1;ENST00000372665.3;ENST00000372670.8	12114;3859;3934	RV_S	EPPIN-WFDC6
365476	chr20	45515585	45535550	-0.018463618494379542	6.303557331351875e-5	0.028980811443317676	cg14413533_BC21	6	EPPIN-WFDC6;WFDC6	EPPIN-WFDC6;WFDC6;WFDC6	protein_coding;protein_coding;protein_coding	ENST00000651288.1;ENST00000372665.3;ENST00000372670.8	12114;3859;3934	RV_S	WFDC6
365476	chr20	45515585	45535550	-0.018463618494379542	6.303557331351875e-5	0.028980811443317676	cg17548347_BC21	6	SPINT3	SPINT3	protein_coding	ENST00000217428.7	38	RV_S	SPINT3
365476	chr20	45515585	45535550	-0.018463618494379542	6.303557331351875e-5	0.028980811443317676	cg18431123_TC21	6	SPINT3	SPINT3	protein_coding	ENST00000217428.7	-319	RV_S	SPINT3
370744	chr20	64050668	64053132	-0.027767870343106054	4.011529047526737e-5	0.023911044636188955	cg19187682_TC21	5	SOX18;TCEA2	SOX18;TCEA2	protein_coding;processed_transcript	ENST00000340356.9;ENST00000475792.1	-1028;832	RV_S	SOX18
370744	chr20	64050668	64053132	-0.027767870343106054	4.011529047526737e-5	0.023911044636188955	cg19187682_TC21	5	SOX18;TCEA2	SOX18;TCEA2	protein_coding;processed_transcript	ENST00000340356.9;ENST00000475792.1	-1028;832	RV_S	TCEA2
370744	chr20	64050668	64053132	-0.027767870343106054	4.011529047526737e-5	0.023911044636188955	cg21721340_TC11	5	SOX18;TCEA2	SOX18;TCEA2	protein_coding;processed_transcript	ENST00000340356.9;ENST00000475792.1	-1316;1120	RV_S	SOX18
370744	chr20	64050668	64053132	-0.027767870343106054	4.011529047526737e-5	0.023911044636188955	cg21721340_TC11	5	SOX18;TCEA2	SOX18;TCEA2	protein_coding;processed_transcript	ENST00000340356.9;ENST00000475792.1	-1316;1120	RV_S	TCEA2
370744	chr20	64050668	64053132	-0.027767870343106054	4.011529047526737e-5	0.023911044636188955	cg24506237_BC21	5	TCEA2	TCEA2	processed_transcript	ENST00000475792.1	3295	RV_S	TCEA2
370744	chr20	64050668	64053132	-0.027767870343106054	4.011529047526737e-5	0.023911044636188955	cg25592720_TC21	5	TCEA2	TCEA2	processed_transcript	ENST00000475792.1	1910	RV_S	TCEA2
370744	chr20	64050668	64053132	-0.027767870343106054	4.011529047526737e-5	0.023911044636188955	cg25592721_BC21	5	TCEA2	TCEA2	processed_transcript	ENST00000475792.1	1920	RV_S	TCEA2
371290	chr21	21715386	21745759	-0.013253835208336867	1.8791198988614614e-4	0.04482643832456124	cg00534968_BC21	5	LINC00317	LINC00317	lncRNA	ENST00000419069.1	-886	RV_S	LINC00317
371290	chr21	21715386	21745759	-0.013253835208336867	1.8791198988614614e-4	0.04482643832456124	cg02708515_BC21	5	LINC00317	LINC00317	lncRNA	ENST00000419069.1	141	RV_S	LINC00317
371290	chr21	21715386	21745759	-0.013253835208336867	1.8791198988614614e-4	0.04482643832456124	cg16770687_TC21	5	LINC00317	LINC00317	lncRNA	ENST00000419069.1	-284	RV_S	LINC00317
371290	chr21	21715386	21745759	-0.013253835208336867	1.8791198988614614e-4	0.04482643832456124	cg17000173_TC21	5	LINC01425	LINC01425;LINC01425	lncRNA;lncRNA	ENST00000425979.5;ENST00000430060.1	-1215;-1227	RV_S	LINC01425
371290	chr21	21715386	21745759	-0.013253835208336867	1.8791198988614614e-4	0.04482643832456124	cg23656367_TC21	5	NA	NA	NA	NA	NA	RV_S	NA
371811	chr21	30813258	30830848	-0.012567079485899796	3.547504648434965e-5	0.022730724427820006	cg02642585_BC21	6	KRTAP7-1	KRTAP7-1	protein_coding	ENST00000621162.1	-205	RV_S	KRTAP7-1
371811	chr21	30813258	30830848	-0.012567079485899796	3.547504648434965e-5	0.022730724427820006	cg08384670_TC21	6	KRTAP7-1	KRTAP7-1	protein_coding	ENST00000621162.1	-199	RV_S	KRTAP7-1
371811	chr21	30813258	30830848	-0.012567079485899796	3.547504648434965e-5	0.022730724427820006	cg15794069_BC21	6	KRTAP7-1	KRTAP7-1	protein_coding	ENST00000621162.1	-853	RV_S	KRTAP7-1
371811	chr21	30813258	30830848	-0.012567079485899796	3.547504648434965e-5	0.022730724427820006	cg16366073_TC21	6	KRTAP8-1	KRTAP8-1	protein_coding	ENST00000329621.6	17	RV_S	KRTAP8-1
371811	chr21	30813258	30830848	-0.012567079485899796	3.547504648434965e-5	0.022730724427820006	cg21972209_TC21	6	KRTAP7-1	KRTAP7-1	protein_coding	ENST00000621162.1	-1028	RV_S	KRTAP7-1
371811	chr21	30813258	30830848	-0.012567079485899796	3.547504648434965e-5	0.022730724427820006	cg22720127_TC21	6	KRTAP7-1	KRTAP7-1	protein_coding	ENST00000621162.1	-1087	RV_S	KRTAP7-1
372670	chr21	35465524	35482448	-0.023819221936433398	1.4494728390347568e-5	0.0146363745188323	cg13324630_BC11	5	RUNX1	RUNX1;RUNX1;RUNX1	processed_transcript;processed_transcript;protein_coding	ENST00000467692.5;ENST00000494829.1;ENST00000475045.6	115237;-194;539144	RV_S	RUNX1
372670	chr21	35465524	35482448	-0.023819221936433398	1.4494728390347568e-5	0.0146363745188323	cg14346774_BC21	5	RUNX1	RUNX1;RUNX1;RUNX1	processed_transcript;processed_transcript;protein_coding	ENST00000467692.5;ENST00000494829.1;ENST00000475045.6	114816;-615;538723	RV_S	RUNX1
372670	chr21	35465524	35482448	-0.023819221936433398	1.4494728390347568e-5	0.0146363745188323	cg22520453_BC21	5	RUNX1	RUNX1;RUNX1	processed_transcript;protein_coding	ENST00000467692.5;ENST00000475045.6	102489;526396	RV_S	RUNX1
372670	chr21	35465524	35482448	-0.023819221936433398	1.4494728390347568e-5	0.0146363745188323	cg25290970_TC21	5	RUNX1	RUNX1;RUNX1	processed_transcript;protein_coding	ENST00000467692.5;ENST00000475045.6	98314;522221	RV_S	RUNX1
372670	chr21	35465524	35482448	-0.023819221936433398	1.4494728390347568e-5	0.0146363745188323	cg26993249_TC21	5	RUNX1	RUNX1;RUNX1;RUNX1	processed_transcript;processed_transcript;protein_coding	ENST00000467692.5;ENST00000494829.1;ENST00000475045.6	114408;-1023;538315	RV_S	RUNX1
373827	chr21	41685456	41689946	-0.0052181279794993075	7.66320009856311e-5	0.03212372794547948	cg00044545_BC21	5	LINC00111	LINC00111	lncRNA	ENST00000413718.1	7979	RV_S	LINC00111
373827	chr21	41685456	41689946	-0.0052181279794993075	7.66320009856311e-5	0.03212372794547948	cg01795894_TC21	5	LINC00111	LINC00111	lncRNA	ENST00000413718.1	8384	RV_S	LINC00111
373827	chr21	41685456	41689946	-0.0052181279794993075	7.66320009856311e-5	0.03212372794547948	cg02569596_BC21	5	LINC00111	LINC00111	lncRNA	ENST00000413718.1	10764	RV_S	LINC00111
373827	chr21	41685456	41689946	-0.0052181279794993075	7.66320009856311e-5	0.03212372794547948	cg02921634_BC11	5	LINC00111	LINC00111	lncRNA	ENST00000413718.1	10205	RV_S	LINC00111
373827	chr21	41685456	41689946	-0.0052181279794993075	7.66320009856311e-5	0.03212372794547948	cg09440603_BC21	5	LINC00111	LINC00111	lncRNA	ENST00000413718.1	6275	RV_S	LINC00111
374595	chr21	43894017	43903836	-0.02537095934842754	1.920754995738166e-4	0.045094253607490566	cg14083707_BC21	5	AGPAT3	AGPAT3;AGPAT3;AGPAT3;AGPAT3	protein_coding;protein_coding;protein_coding;protein_coding	ENST00000291572.13;ENST00000327505.6;ENST00000398061.5;ENST00000448287.5	38439;-229;21118;36420	RV_S	AGPAT3
374595	chr21	43894017	43903836	-0.02537095934842754	1.920754995738166e-4	0.045094253607490566	cg18006794_BC21	5	AGPAT3	AGPAT3;AGPAT3;AGPAT3;AGPAT3	protein_coding;protein_coding;protein_coding;protein_coding	ENST00000291572.13;ENST00000327505.6;ENST00000398061.5;ENST00000448287.5	38467;-201;21146;36448	RV_S	AGPAT3
374595	chr21	43894017	43903836	-0.02537095934842754	1.920754995738166e-4	0.045094253607490566	cg21332948_TC21	5	AGPAT3	AGPAT3;AGPAT3;AGPAT3;AGPAT3	protein_coding;protein_coding;protein_coding;protein_coding	ENST00000291572.13;ENST00000327505.6;ENST00000398061.5;ENST00000448287.5	38612;-56;21291;36593	RV_S	AGPAT3
374595	chr21	43894017	43903836	-0.02537095934842754	1.920754995738166e-4	0.045094253607490566	cg25010192_BC21	5	AGPAT3	AGPAT3;AGPAT3;AGPAT3	protein_coding;protein_coding;protein_coding	ENST00000291572.13;ENST00000398061.5;ENST00000448287.5	28794;11473;26775	RV_S	AGPAT3
374595	chr21	43894017	43903836	-0.02537095934842754	1.920754995738166e-4	0.045094253607490566	cg25931429_BC21	5	AGPAT3	AGPAT3;AGPAT3;AGPAT3;AGPAT3	protein_coding;protein_coding;protein_coding;protein_coding	ENST00000291572.13;ENST00000327505.6;ENST00000398061.5;ENST00000448287.5	38531;-137;21210;36512	RV_S	AGPAT3
374692	chr21	44285660	44286112	-0.04010797188367311	8.644531275927277e-9	1.5887199864956028e-4	cg01323542_BC21	10	AIRE	AIRE;AIRE;AIRE	protein_coding;retained_intron;retained_intron	ENST00000291582.6;ENST00000527919.5;ENST00000530812.5	-216;-186;-178	RV_S	AIRE
374692	chr21	44285660	44286112	-0.04010797188367311	8.644531275927277e-9	1.5887199864956028e-4	cg08089567_BC11	10	AIRE	AIRE;AIRE;AIRE	protein_coding;retained_intron;retained_intron	ENST00000291582.6;ENST00000527919.5;ENST00000530812.5	235;265;273	RV_S	AIRE
374692	chr21	44285660	44286112	-0.04010797188367311	8.644531275927277e-9	1.5887199864956028e-4	cg08089567_BC12	10	AIRE	AIRE;AIRE;AIRE	protein_coding;retained_intron;retained_intron	ENST00000291582.6;ENST00000527919.5;ENST00000530812.5	235;265;273	RV_S	AIRE
374692	chr21	44285660	44286112	-0.04010797188367311	8.644531275927277e-9	1.5887199864956028e-4	cg11923631_TC11	10	AIRE	AIRE;AIRE;AIRE	protein_coding;retained_intron;retained_intron	ENST00000291582.6;ENST00000527919.5;ENST00000530812.5	-38;-8;0	RV_S	AIRE
374692	chr21	44285660	44286112	-0.04010797188367311	8.644531275927277e-9	1.5887199864956028e-4	cg16501323_BC21	10	AIRE	AIRE;AIRE;AIRE	protein_coding;retained_intron;retained_intron	ENST00000291582.6;ENST00000527919.5;ENST00000530812.5	-141;-111;-103	RV_S	AIRE
374692	chr21	44285660	44286112	-0.04010797188367311	8.644531275927277e-9	1.5887199864956028e-4	cg16717549_TC11	10	AIRE	AIRE;AIRE;AIRE	protein_coding;retained_intron;retained_intron	ENST00000291582.6;ENST00000527919.5;ENST00000530812.5	-60;-30;-22	RV_S	AIRE
374692	chr21	44285660	44286112	-0.04010797188367311	8.644531275927277e-9	1.5887199864956028e-4	cg17356252_TC21	10	AIRE	AIRE;AIRE;AIRE	protein_coding;retained_intron;retained_intron	ENST00000291582.6;ENST00000527919.5;ENST00000530812.5	-73;-43;-35	RV_S	AIRE
374692	chr21	44285660	44286112	-0.04010797188367311	8.644531275927277e-9	1.5887199864956028e-4	cg18689454_BC11	10	AIRE	AIRE;AIRE;AIRE	protein_coding;retained_intron;retained_intron	ENST00000291582.6;ENST00000527919.5;ENST00000530812.5	-65;-35;-27	RV_S	AIRE
374692	chr21	44285660	44286112	-0.04010797188367311	8.644531275927277e-9	1.5887199864956028e-4	cg18689454_BC12	10	AIRE	AIRE;AIRE;AIRE	protein_coding;retained_intron;retained_intron	ENST00000291582.6;ENST00000527919.5;ENST00000530812.5	-65;-35;-27	RV_S	AIRE
374692	chr21	44285660	44286112	-0.04010797188367311	8.644531275927277e-9	1.5887199864956028e-4	cg27251412_TC11	10	AIRE	AIRE;AIRE;AIRE	protein_coding;retained_intron;retained_intron	ENST00000291582.6;ENST00000527919.5;ENST00000530812.5	-19;11;19	RV_S	AIRE
380173	chr22	35551771	35556516	-0.024646352987366605	2.5458985852512256e-6	0.00672628149989528	cg01338630_TC21	6	RASD2	RASD2	protein_coding	ENST00000216127.5	11288	RV_S	RASD2
380173	chr22	35551771	35556516	-0.024646352987366605	2.5458985852512256e-6	0.00672628149989528	cg17345985_TC21	6	RASD2	RASD2	protein_coding	ENST00000216127.5	13133	RV_S	RASD2
380173	chr22	35551771	35556516	-0.024646352987366605	2.5458985852512256e-6	0.00672628149989528	cg20337445_TC21	6	RASD2	RASD2	protein_coding	ENST00000216127.5	10940	RV_S	RASD2
380173	chr22	35551771	35556516	-0.024646352987366605	2.5458985852512256e-6	0.00672628149989528	cg23251122_TC21	6	RASD2	RASD2	protein_coding	ENST00000216127.5	11117	RV_S	RASD2
380173	chr22	35551771	35556516	-0.024646352987366605	2.5458985852512256e-6	0.00672628149989528	cg26276370_TC21	6	RASD2	RASD2	protein_coding	ENST00000216127.5	12049	RV_S	RASD2
380173	chr22	35551771	35556516	-0.024646352987366605	2.5458985852512256e-6	0.00672628149989528	cg26276438_TC21	6	NA	NA	NA	NA	NA	RV_S	NA
381708	chr22	39353157	39362794	-0.013492904618857271	1.0923252083351215e-6	0.004026036848494694	cg01775434_BC21	9	SYNGR1	SYNGR1;SYNGR1;SYNGR1;SYNGR1;SYNGR1;SYNGR1	nonsense_mediated_decay;protein_coding;protein_coding;protein_coding;protein_coding;retained_intron	ENST00000415332.1;ENST00000216155.11;ENST00000318801.8;ENST00000328933.10;ENST00000406293.7;ENST00000489206.1	3696;3734;3758;3692;3692;3677	RV_S	SYNGR1
381708	chr22	39353157	39362794	-0.013492904618857271	1.0923252083351215e-6	0.004026036848494694	cg04179165_BC21	9	SYNGR1	SYNGR1;SYNGR1;SYNGR1;SYNGR1;SYNGR1;SYNGR1	nonsense_mediated_decay;protein_coding;protein_coding;protein_coding;protein_coding;retained_intron	ENST00000415332.1;ENST00000216155.11;ENST00000318801.8;ENST00000328933.10;ENST00000406293.7;ENST00000489206.1	3170;3208;3232;3166;3166;3151	RV_S	SYNGR1
381708	chr22	39353157	39362794	-0.013492904618857271	1.0923252083351215e-6	0.004026036848494694	cg10324683_BC21	9	SYNGR1	SYNGR1;SYNGR1;SYNGR1;SYNGR1;SYNGR1;SYNGR1	nonsense_mediated_decay;protein_coding;protein_coding;protein_coding;protein_coding;retained_intron	ENST00000415332.1;ENST00000216155.11;ENST00000318801.8;ENST00000328933.10;ENST00000406293.7;ENST00000489206.1	6392;6430;6454;6388;6388;6373	RV_S	SYNGR1
381708	chr22	39353157	39362794	-0.013492904618857271	1.0923252083351215e-6	0.004026036848494694	cg11054653_TC21	9	SYNGR1	SYNGR1;SYNGR1;SYNGR1;SYNGR1;SYNGR1;SYNGR1	nonsense_mediated_decay;protein_coding;protein_coding;protein_coding;protein_coding;retained_intron	ENST00000415332.1;ENST00000216155.11;ENST00000318801.8;ENST00000328933.10;ENST00000406293.7;ENST00000489206.1	10918;10956;10980;10914;10914;10899	RV_S	SYNGR1
381708	chr22	39353157	39362794	-0.013492904618857271	1.0923252083351215e-6	0.004026036848494694	cg12006493_BC21	9	SYNGR1	SYNGR1;SYNGR1;SYNGR1;SYNGR1;SYNGR1;SYNGR1	nonsense_mediated_decay;protein_coding;protein_coding;protein_coding;protein_coding;retained_intron	ENST00000415332.1;ENST00000216155.11;ENST00000318801.8;ENST00000328933.10;ENST00000406293.7;ENST00000489206.1	4978;5016;5040;4974;4974;4959	RV_S	SYNGR1
381708	chr22	39353157	39362794	-0.013492904618857271	1.0923252083351215e-6	0.004026036848494694	cg15855407_TC21	9	SYNGR1	SYNGR1;SYNGR1;SYNGR1;SYNGR1;SYNGR1;SYNGR1;SYNGR1	nonsense_mediated_decay;protein_coding;protein_coding;protein_coding;protein_coding;protein_coding;retained_intron	ENST00000415332.1;ENST00000216155.11;ENST00000318801.8;ENST00000328933.10;ENST00000381535.4;ENST00000406293.7;ENST00000489206.1	12806;12844;12868;12802;-1377;12802;12787	RV_S	SYNGR1
381708	chr22	39353157	39362794	-0.013492904618857271	1.0923252083351215e-6	0.004026036848494694	cg23236852_TC21	9	SYNGR1	SYNGR1;SYNGR1;SYNGR1;SYNGR1;SYNGR1;SYNGR1	nonsense_mediated_decay;protein_coding;protein_coding;protein_coding;protein_coding;retained_intron	ENST00000415332.1;ENST00000216155.11;ENST00000318801.8;ENST00000328933.10;ENST00000406293.7;ENST00000489206.1	8959;8997;9021;8955;8955;8940	RV_S	SYNGR1
381708	chr22	39353157	39362794	-0.013492904618857271	1.0923252083351215e-6	0.004026036848494694	cg24951158_TC21	9	SYNGR1	SYNGR1;SYNGR1;SYNGR1;SYNGR1;SYNGR1;SYNGR1	nonsense_mediated_decay;protein_coding;protein_coding;protein_coding;protein_coding;retained_intron	ENST00000415332.1;ENST00000216155.11;ENST00000318801.8;ENST00000328933.10;ENST00000406293.7;ENST00000489206.1	3684;3722;3746;3680;3680;3665	RV_S	SYNGR1
381708	chr22	39353157	39362794	-0.013492904618857271	1.0923252083351215e-6	0.004026036848494694	cg26346280_TC21	9	SYNGR1	SYNGR1;SYNGR1;SYNGR1;SYNGR1;SYNGR1;SYNGR1	nonsense_mediated_decay;protein_coding;protein_coding;protein_coding;protein_coding;retained_intron	ENST00000415332.1;ENST00000216155.11;ENST00000318801.8;ENST00000328933.10;ENST00000406293.7;ENST00000489206.1	11118;11156;11180;11114;11114;11099	RV_S	SYNGR1
383838	chr22	45565572	45574044	-0.021322474402186705	5.832133263797077e-6	0.009997106687475854	cg10289926_TC21	5	FBLN1	FBLN1;FBLN1	protein_coding;protein_coding	ENST00000327858.11;ENST00000442170.6	62689;62602	RV_S	FBLN1
383838	chr22	45565572	45574044	-0.021322474402186705	5.832133263797077e-6	0.009997106687475854	cg18395206_BC21	5	FBLN1	FBLN1	protein_coding	ENST00000327858.11	71160	RV_S	FBLN1
383838	chr22	45565572	45574044	-0.021322474402186705	5.832133263797077e-6	0.009997106687475854	cg25532217_TC21	5	FBLN1	FBLN1	protein_coding	ENST00000327858.11	63268	RV_S	FBLN1
383838	chr22	45565572	45574044	-0.021322474402186705	5.832133263797077e-6	0.009997106687475854	cg26457326_BC21	5	FBLN1	FBLN1	protein_coding	ENST00000327858.11	64872	RV_S	FBLN1
383838	chr22	45565572	45574044	-0.021322474402186705	5.832133263797077e-6	0.009997106687475854	cg26457374_BC21	5	FBLN1	FBLN1	protein_coding	ENST00000327858.11	69966	RV_S	FBLN1
